# Transcriptomic and Machine-Learning Prioritization of OCEL1 in Low Bone Mineral Density With Multivariable cis-MR

**DOI:** 10.64898/2026.09.16.26363200

**Authors:** Jiaheng Yao, Qiong Zhong

**Affiliations:** School of Physical Science and Engineering, College of Life Sciences and Bioengineering, Beijing Jiaotong University, Beijing 100044, China; Beijing Weiguang Genome Technology Co., Ltd., Beijing, China

**Author notes:** **Corresponding author Correspondence Jiaheng Yao** School of Physical Science and Engineering, College of Life Sciences and Bioengineering, Beijing Jiaotong University, Beijing 100044, China.

**Keywords:** low bone mineral density, OCEL1, transcriptomics, machine learning, cis-Mendelian randomization

## Abstract

**Introduction:** Low bone mineral density (BMD) is associated with altered bone remodeling and osteoimmune regulation. We aimed to prioritize transcript-level signals supported across human expression cohorts and evaluate their attribution within local cis-regulatory architecture.

**Materials and Methods:** Nominal differential-expression signals from GSE56815 were restricted with a predefined 25-term MSigDB thematic library. Features measurable in GSE56815 and GSE2208 underwent linear SVM ranking, LASSO, and XGBoost selection, followed by cross-cohort transcriptomic assessment. OCEL1 was examined in a four-exposure locus-aware CisMRBEEX model with NR2F6, MRPL34, BABAM1, eQTLGen cis-eQTLs, heel eBMD GWAS statistics, and UKBB337K LD.

**Results:** The expression screen identified 2,568 genes at nominal P<0.05; thematic restriction retained 190 candidates and 107 common features entered machine learning. Linear SVM, LASSO, and XGBoost retained 24, 18, and 9 genes and converged on CPNE1, EZR, and OCEL1. Only OCEL1 showed concordant expression direction with P<0.05 in both cohorts. In the primary 268-variant four-exposure model, OCEL1 was positively associated with heel eBMD (β=0.010293, SE=0.004107, 95% CI 0.002244-0.018342, P=0.01220, PIP=0.4001; conditional coefficient on the standardized analysis scale); BABAM1 retained an oppositely directed component. The no-palindromic reconstruction remained positive with wider uncertainty (β=0.007652, P=0.06739).

**Conclusion:** Convergent transcriptomic evidence prioritized OCEL1, whose conditional genetic-expression component was positively associated with heel eBMD after local shared cis regulation was modeled.

## Supplementary material for "Transcriptomic and Machine-Learning Prioritization of OCEL1 in Low Bone Mineral Density With Multivariable cis-MR": Online Resource 2: Reproducibility Materials: GSE56815_heatmap_source.tsv

symbol	GSM1369756	GSM1369757	GSM1369758	GSM1369759	GSM1369760	GSM1369761	GSM1369762	GSM1369763	GSM1369764	GSM1369765	GSM1369766	GSM1369767	GSM1369768	GSM1369769	GSM1369770	GSM1369771	GSM1369772	GSM1369773	GSM1369774	GSM1369775	GSM1369776	GSM1369777	GSM1369778	GSM1369779	GSM1369780	GSM1369781	GSM1369782	GSM1369783	GSM1369784	GSM1369785	GSM1369786	GSM1369787	GSM1369788	GSM1369789	GSM1369790	GSM1369791	GSM1369792	GSM1369793	GSM1369794	GSM1369795	GSM1369796	GSM1369797	GSM1369798	GSM1369799	GSM1369800	GSM1369801	GSM1369802	GSM1369803	GSM1369804	GSM1369805	GSM1369806	GSM1369807	GSM1369808	GSM1369809	GSM1369810	GSM1369811	GSM1369812	GSM1369813	GSM1369814	GSM1369815	GSM1369816	GSM1369817	GSM1369818	GSM1369819	GSM1369820	GSM1369821	GSM1369822	GSM1369823	GSM1369824	GSM1369825	GSM1369826	GSM1369827	GSM1369828	GSM1369829	GSM1369830	GSM1369831	GSM1369832	GSM1369833	GSM1369834	GSM1369835
RPL13A	13.39885	13.46965	13.50051	13.5368	13.54546	13.596	13.60378	13.47359	13.52522	13.42841	13.57882	13.62066	13.46404	13.59268	13.61899	13.61109	13.52205	13.45047	13.60014	13.56863	13.44573	13.59028	13.7817	13.58175	13.58789	13.68334	13.66721	13.576	13.60384	13.70712	13.50621	13.60922	13.45135	13.54426	13.51543	13.42801	13.6465	13.73529	13.65158	13.63197	13.7766	13.50546	13.84361	13.63155	13.74964	13.62522	13.63852	13.79296	13.82723	13.74804	13.58787	13.67402	13.67845	13.62985	13.72376	13.76582	13.75994	13.70256	13.62315	13.62581	13.81814	13.77233	13.82778	13.75281	13.66788	13.75555	13.643	13.66003	13.63344	13.75397	13.79524	13.61541	13.72447	13.44832	13.65199	13.66881	13.61699	13.78265	13.69098	13.65792
METTL4	6.26014	6.24507	6.13799	6.2826	6.11716	6.00953	6.27271	5.99683	5.97899	6.03344	6.22858	6.09403	6.00255	6.31047	6.17895	6.18212	6.26462	6.13858	6.12802	6.05475	6.0497	6.09837	6.20387	6.18396	6.17975	6.17392	6.32471	5.99278	6.07548	6.12614	6.00058	6.03176	5.88105	6.118	6.12062	6.18785	6.23899	6.15292	5.99358	6.15093	6.47937	6.14268	6.38796	6.27468	6.34346	6.21708	6.27376	6.36124	6.48005	6.32304	6.24995	6.42788	6.25797	6.07379	6.13828	6.04892	6.25706	6.23982	6.42476	6.15481	6.41784	6.25839	6.16379	6.33207	6.41655	6.23213	6.32793	6.248	6.24509	6.47695	6.20713	6.27168	6.27411	6.2904	6.17041	6.12977	6.23457	6.2819	6.1948	6.29359
NCOA1	9.78115	9.37999	9.21035	9.37288	9.12156	9.62508	9.59719	9.15762	8.94269	9.3158	9.18847	9.33768	9.33018	9.38836	9.31505	9.74801	9.413	9.31792	9.23198	9.404	9.26305	9.77571	9.28927	9.04416	9.48359	9.41608	9.55762	9.2629	9.44021	9.48606	9.17766	9.31289	8.99938	9.55718	9.5107	9.15258	9.51858	9.18848	9.41492	9.03756	9.60944	9.07343	9.84929	9.9746	9.56519	9.25595	9.51137	9.66759	9.80744	9.91441	9.71991	9.58417	9.24122	9.5937	9.74189	10.13776	9.77907	9.65911	9.47892	9.73607	9.78101	9.90755	9.65379	10.00755	9.66259	9.84288	9.78975	9.64971	9.497	9.70886	9.8487	9.2729	9.70466	9.25002	9.39413	9.33426	9.3894	9.40215	9.43048	9.70507
POGLUT1	7.77692	7.71287	7.72919	7.94306	7.61627	7.69438	8.20057	7.47504	7.49032	7.71458	7.71675	7.82885	7.64176	7.611	7.79457	7.73489	7.77621	7.78204	7.64615	7.5168	7.568	7.3614	8.14147	7.62994	7.67704	7.86842	7.87977	7.78663	7.70162	7.53632	7.64514	7.74689	7.52087	7.55406	7.88295	7.56133	8.03317	7.78192	7.73956	7.52697	8.20424	7.31786	8.07748	7.73315	7.90402	7.69319	8.01301	8.24384	8.07954	7.96151	8.0046	8.18007	7.62024	7.55951	8.04432	8.22199	7.94182	8.25712	8.04204	8.0239	7.95667	8.14466	8.33567	7.98869	8.03002	8.05443	8.16125	8.00449	8.01135	7.82694	7.98373	7.93663	8.00074	7.72035	7.76128	7.68894	7.88347	7.86403	7.84212	7.68163
FOXO3	9.19779	8.69064	8.93619	9.00369	8.90927	9.06437	9.02892	8.65257	8.8319	8.91807	8.88514	9.05004	8.60587	8.9294	9.22089	9.40837	9.33529	8.92098	8.81352	8.68391	8.74093	9.06893	8.87058	8.85661	8.9285	9.12967	9.05822	8.80133	9.00381	9.05131	8.93803	8.85304	8.22065	8.74915	8.97221	8.36944	9.28175	8.89175	8.78856	8.7565	9.12732	8.96155	9.42101	9.62429	9.05599	8.96107	9.37985	9.44234	9.34753	9.22842	9.10023	9.2726	8.72714	9.24105	9.1686	9.34188	9.26196	9.08675	9.3801	9.03117	9.27471	9.1475	9.42547	9.32132	9.04785	9.08931	9.57324	9.24449	9.07657	9.37963	9.22741	9.21651	9.06575	8.82646	8.89859	8.81142	9.16592	8.96916	9.09485	8.96861
EIF5	10.7401	9.83627	9.78192	9.9144	10.1401	10.1104	10.23362	10.01444	10.27789	9.62087	10.37341	10.15803	9.94572	10.20772	10.36331	10.64381	10.65237	10.00822	10.51172	10.26523	10.12547	10.37753	10.37362	10.26953	10.27707	10.44738	10.21168	10.00252	10.30293	10.44488	10.14642	10.19879	10.40992	10.22587	10.47892	10.3008	10.54944	10.18035	10.29189	10.16727	10.64024	10.31983	10.98984	10.47533	10.45198	10.41295	10.64505	10.6941	10.47837	10.7557	10.41454	10.66977	10.29361	10.38281	10.62038	10.71987	10.60812	10.41565	10.51423	10.47765	10.65464	10.50611	10.6253	10.21811	10.62203	10.29095	10.33622	10.61711	10.33073	10.68648	10.28541	10.31009	10.5535	10.18379	10.44393	10.19464	10.31866	10.55961	10.2956	10.39777
DHX35	5.55251	5.76057	5.74689	5.84111	5.82729	5.87387	5.75208	5.79666	5.86128	5.77216	5.92242	5.86343	5.8579	5.72289	5.8146	5.79587	5.87447	5.73529	5.69954	5.74028	5.73113	5.94932	5.78483	5.85216	5.82752	5.95525	5.86421	5.80097	5.89333	5.77529	5.78095	5.97577	5.75284	5.96079	5.91407	6.01971	5.81704	5.88955	5.72455	5.71774	5.99711	5.78962	6.23265	6.01438	6.14396	5.8051	5.89657	5.97018	6.13408	5.93615	6.05248	5.98199	5.97165	5.82776	5.95727	5.96748	5.96767	5.99245	5.99087	5.89252	5.99408	5.83346	5.87081	5.94293	5.87052	6.00554	5.91235	6.10122	5.78226	6.04723	5.95484	5.7613	5.83441	5.77415	5.85389	5.95718	5.9861	5.99797	5.87678	5.77562
VPS35	10.45024	10.11537	10.51835	10.44984	10.11482	10.41156	10.40883	10.13511	10.26639	10.64384	10.42806	10.44801	10.35256	10.31856	10.49275	10.68719	10.2986	10.28579	10.54081	10.22765	10.34471	10.63046	10.61901	10.73454	10.66661	10.61045	10.69747	10.55142	10.42796	10.2956	10.44788	9.99103	10.32354	10.27944	10.48393	10.14787	10.87548	10.59381	10.54411	10.27925	10.9413	10.46315	10.99864	10.57202	10.50871	10.42971	10.71363	10.76083	10.94732	10.84496	10.36716	10.92842	10.1489	10.58652	10.94155	10.87177	10.77639	10.663	10.82025	10.60001	10.75748	10.86422	10.9578	10.83642	10.8972	10.87836	10.62217	10.68847	10.5435	11.08307	10.78471	10.3179	10.80255	10.44416	10.24591	10.55213	10.39042	10.44052	10.52852	10.54489
TRIM44	9.54186	9.11503	9.27362	9.33653	8.96977	9.34617	9.66709	9.05893	8.89321	9.34812	9.52991	9.39277	9.36876	9.45029	9.66525	9.7319	9.342	9.45661	9.64917	8.77543	9.32625	9.64012	9.69771	9.52461	9.68217	9.32716	9.61661	9.45634	9.52757	9.37152	9.44252	9.23186	9.04335	9.08793	9.44868	9.14482	9.76454	9.2199	9.4763	9.23756	9.78911	9.23671	9.75605	9.74017	9.70618	9.24993	9.72656	10.07581	9.73214	9.7845	9.35482	9.77188	9.38004	9.5413	9.60319	9.88005	9.81793	9.7243	9.79661	9.62021	9.52438	9.65256	9.99669	9.98992	9.81907	9.6804	9.48787	9.76649	9.5847	10.01044	9.75248	9.12851	9.73934	9.47245	9.39812	9.20885	9.60778	9.55779	9.61055	9.68016
IL17RA	10.3534	10.85581	10.28881	10.39082	9.86993	10.25653	10.4369	10.11038	10.30334	10.4061	10.05396	10.42788	10.50697	10.72348	10.22456	10.25132	10.52072	10.62505	10.33298	10.156	10.24827	9.94846	10.14007	10.00233	10.19201	10.3221	9.90062	10.09606	10.37455	10.66521	10.4216	10.42678	10.53527	10.5813	10.542	10.47456	9.89763	10.35423	10.31406	10.47808	9.85455	9.6877	9.47239	10.21027	9.95148	10.20466	9.96342	10.06809	9.72545	9.9471	10.29323	9.85318	9.79358	10.18741	9.98945	10.03974	10.01031	9.99332	9.95014	10.1548	10.11849	9.98372	9.95046	10.20436	9.90974	10.40387	10.43908	10.17682	10.47551	10.16175	10.01585	10.30481	9.97296	10.51496	9.90031	10.33715	10.25065	9.7999	9.96405	10.39033
LOC100506248	11.21923	10.76209	10.93471	11.02716	11.1074	11.37102	11.40176	10.9016	11.07795	10.982	11.54253	11.17307	11.17239	11.02731	11.58688	11.75376	11.14633	11.56166	11.25951	10.86934	11.4101	11.32315	10.97019	11.14167	11.54322	11.51755	11.70464	11.36701	11.10628	11.52251	11.15218	11.4057	11.34573	11.12493	11.43522	11.34502	11.64813	11.2278	11.24617	11.15019	11.69501	10.92644	12.02742	11.76386	11.57205	11.37229	11.64922	11.85675	11.86498	11.75241	11.56706	11.78074	11.297	11.64227	11.68968	12.10378	11.58104	11.75639	11.58055	11.50572	11.4913	11.76669	11.63512	11.41866	11.72	11.80579	11.66447	11.52972	11.306	11.83999	11.10956	11.49298	11.47313	11.24221	11.28439	11.27185	11.1831	11.48117	11.25029	11.02677
LPIN1	7.13832	6.6793	6.9422	6.88238	7.02262	7.11079	7.24019	7.00558	6.84421	6.89402	7.00654	6.77096	6.9797	6.94456	7.15614	7.35365	6.90226	6.95799	6.87015	7.03659	6.99237	7.12574	7.25648	7.24357	7.09714	7.18564	7.06012	7.08794	7.27304	7.06918	6.80086	7.20941	6.77253	7.22264	7.05848	7.02864	7.44999	7.07311	6.98059	6.97379	7.65602	7.11736	7.35099	7.1637	7.50986	6.86069	7.34011	7.36462	7.53001	7.33586	6.98972	7.15039	6.98026	7.24987	7.25688	7.59591	7.46353	7.22196	7.24121	7.37009	7.3311	7.09601	7.14722	7.34548	7.67831	7.19851	7.13095	7.52455	7.20364	7.42223	7.23182	7.21215	7.33992	6.995	6.8737	7.11977	7.11749	7.27198	7.08549	6.96522
SFSWAP	8.13188	7.86971	7.60104	7.48064	7.56749	7.91833	8.19793	7.65576	7.39682	8.00937	7.36281	7.69363	8.12445	7.78302	7.90329	8.12578	7.85364	7.97	7.88196	7.52645	7.81046	7.96773	7.96933	7.81254	7.99193	7.98555	8.02633	7.90423	8.09109	7.96617	7.69293	7.94252	7.93926	7.96685	8.11941	7.92063	8.03511	7.94782	7.80702	7.94722	8.11878	7.56246	8.79828	8.24192	8.20127	7.92203	8.01097	8.32536	8.08861	8.37376	8.23122	8.26552	7.40172	8.09127	8.165	8.3196	8.12942	7.99007	7.85955	8.02845	8.03485	8.12137	7.96557	8.01431	8.16154	8.22357	8.15209	8.24524	8.28952	8.38514	8.27713	8.08382	8.12815	8.14467	7.94314	8.01469	8.01004	8.23425	7.91593	7.95706
RPL4	12.8741	12.69662	13.04958	13.03588	13.03192	12.98665	13.00002	12.96034	13.14671	12.85044	13.16474	13.18425	12.92966	13.16903	13.13426	12.98298	12.88194	12.954	13.22226	13.21942	12.84105	12.989	13.06837	12.99251	12.97752	13.16282	13.00415	12.97768	13.183	13.06481	13.16399	13.10472	13.00916	13.04818	13.05384	12.80235	13.28506	13.00892	13.14297	13.10098	13.25851	12.849	13.42275	13.25139	13.05893	13.0991	13.33877	13.26186	13.23056	13.44162	13.03501	12.93726	13.32469	13.1106	13.10819	13.39599	13.11611	13.15399	13.13388	13.14378	13.35092	13.39013	13.35586	13.20121	13.2344	13.3083	13.21055	13.21523	13.11654	13.44089	13.32004	13.36918	13.20352	12.98251	13.10489	12.91216	13.09738	13.09563	13.13065	12.98947
DPP8	8.8555	8.40616	9.04474	8.74423	8.66573	8.93393	8.9947	8.37219	8.51437	8.73836	8.76825	8.73821	8.53747	8.83934	8.96129	9.37883	8.53937	8.86224	9.00284	8.21964	8.73649	9.248	8.88887	9.01545	8.9078	8.9223	9.10487	8.88361	8.91282	8.69591	8.63192	8.35837	8.72292	8.50757	8.93889	8.27189	9.43589	8.86559	8.74072	8.46599	9.51634	8.4323	9.30277	9.2668	9.163	8.35769	9.29226	9.42387	9.45289	9.34151	9.02194	9.25214	8.96425	9.13666	9.17325	9.43294	9.34988	9.379	9.20424	9.22519	9.15789	9.47376	9.48863	9.33286	9.06603	8.96583	9.08257	9.14915	9.29818	9.4406	9.15646	8.51503	9.09083	8.68672	8.7622	8.62009	8.4166	9.05331	8.95471	8.9526
RCAN2	5.34928	5.40834	5.26039	5.49219	5.39112	5.33152	5.43973	5.45492	5.40829	5.48844	5.26941	5.4462	5.42934	5.27534	5.29227	5.5242	5.37262	5.38341	5.47028	5.32035	5.40083	5.40435	5.38267	5.37457	5.51007	5.45927	5.37448	5.2721	5.45135	5.44645	5.34805	5.43883	5.39856	5.44741	5.4817	5.51815	5.37351	5.45005	5.34944	5.43874	5.48868	5.4456	5.53833	5.37076	5.46432	5.33749	5.34535	5.61007	5.53526	5.81421	5.55357	5.49849	5.24328	5.59552	5.45608	5.39092	5.4795	5.60555	5.47766	5.37871	5.50015	5.60651	5.47855	5.51264	5.55393	5.55482	5.45553	5.59206	5.5474	5.60432	5.50522	5.49841	5.55064	5.45599	5.47485	5.42944	5.5294	5.46848	5.57264	5.48639
CDC42EP3	10.10794	10.42425	10.60258	9.81811	10.3782	10.24104	9.92571	10.109	10.37901	10.08341	9.93811	10.25144	10.54372	10.80317	10.24996	10.22428	10.24866	10.11302	10.34985	10.17903	10.5779	10.50124	10.25163	10.1963	10.42945	10.89626	10.58585	10.62414	10.17613	10.16933	10.35895	10.40033	10.00019	10.5814	10.63019	10.12728	10.06218	10.2913	10.52517	10.80272	9.50351	10.17479	9.93951	10.52113	10.00125	9.95775	10.08387	9.72537	10.10614	10.20122	9.84764	10.09929	9.90816	10.22355	9.87583	10.17864	10.19205	10.03	9.35399	9.88745	10.13685	9.78843	10.10829	10.13695	9.7705	10.08156	10.33363	10.09281	10.5099	10.23001	9.70031	9.61868	9.74846	10.64478	10.06043	10.37827	10.12005	10.36679	10.04313	10.13533
Y16709	11.47206	12.0956	12.15358	12.15859	12.59812	11.37581	11.65667	11.22784	12.24051	12.1444	12.04757	12.21395	10.98327	11.91987	11.5278	11.5054	11.16751	11.06547	12.37826	12.17615	11.04939	11.2133	11.45267	11.60389	11.2178	11.25803	11.41931	11.46184	11.18894	10.9749	11.20844	11.49958	11.67932	11.33956	11.0249	11.17702	11.09499	11.40811	11.3464	11.31945	11.20106	12.36783	11.53569	11.05295	10.88569	11.29042	10.91153	10.77894	11.13702	10.89924	10.98382	11.09205	12.1142	11.02699	10.95492	11.07957	10.94361	10.64894	11.16439	11.23209	10.85642	11.02898	10.95446	10.85835	10.98169	10.8887	11.30096	11.1045	10.75191	11.24186	10.79567	10.67723	10.78772	11.21835	10.8186	11.04241	11.35548	11.69445	11.56618	11.45476
GLT8D2	6.72002	6.73991	6.35488	6.4479	6.41145	6.49644	6.31152	6.47119	6.3788	6.58282	6.40401	6.50149	6.42516	6.67384	6.27523	6.49994	6.58095	6.35352	6.46718	6.6854	6.31596	6.45278	6.44241	6.28911	6.37601	6.54139	6.41816	6.58553	6.65494	6.53378	6.54261	6.7831	6.26879	6.4744	6.50292	6.48398	6.42782	6.53915	6.37291	6.60523	6.502	6.81684	6.70526	6.47081	6.45225	6.68455	6.77222	6.67054	6.55728	6.66453	6.6115	6.62866	6.38147	6.67744	6.4667	6.3743	6.50598	6.44338	6.6731	6.57169	6.59143	6.59088	6.51748	6.68154	6.66397	6.73014	6.8809	6.62308	6.73782	6.7323	6.73653	6.68425	6.65903	6.49996	6.549	6.7523	6.60725	6.62586	6.5856	6.69312
ZEB2	7.87178	8.6658	9.15796	8.89686	8.63258	8.17817	7.97044	8.23872	8.6682	8.76892	8.4336	8.32207	7.50763	9.0291	8.51261	7.29463	7.55609	8.14848	8.43058	8.22474	8.58022	7.98776	8.20333	8.3498	8.30362	7.8042	7.86282	8.61498	7.23719	8.14822	8.14933	7.63407	8.63813	7.16555	7.57138	6.64191	7.86481	8.23874	8.39517	8.42955	7.68663	8.63702	7.85477	7.31191	8.06584	7.61777	7.0403	6.98587	7.72855	7.41113	7.39258	8.13352	8.31853	7.86451	7.75893	7.15671	7.79008	7.93179	7.40188	7.37535	7.65575	7.58199	7.8141	7.4352	7.7147	7.19182	7.12277	7.53032	7.7472	7.99187	6.85805	7.02787	7.74735	8.84856	8.01199	7.31481	7.87272	7.906	7.68546	7.43343
SLC35D2	7.19392	7.3084	7.13435	6.9648	7.1729	6.98267	7.1107	7.08955	6.95064	7.28664	7.13037	7.01561	6.99538	7.13244	7.34901	7.22811	7.06988	7.12175	6.94834	7.04225	7.02729	7.13651	7.11142	7.18588	7.11761	6.97296	7.23504	7.15541	7.09742	6.75989	6.7693	7.14903	6.95394	7.29107	6.93495	6.68573	7.1944	6.9107	7.09417	7.109	6.93799	6.8335	7.04093	6.89738	6.85358	6.97456	6.82486	6.8107	6.87763	6.86947	6.92607	6.89128	6.99127	6.9768	6.9964	6.91644	6.94817	6.82051	6.84726	6.63288	6.84208	6.78238	7.16913	6.98201	6.86703	6.91396	6.96475	6.78435	6.4616	6.83209	6.73641	6.78593	6.85012	7.04878	6.97051	6.80807	7.29471	6.89571	7.42798	7.18213
ADAM17	8.59517	8.54732	8.33291	7.90616	8.00398	8.48778	7.98105	8.1403	8.3674	8.59986	8.09539	8.02684	7.86438	8.40898	8.21541	8.22051	7.7679	8.48898	8.18054	7.99583	8.3072	8.14031	8.17763	7.73927	8.22952	7.81303	8.20405	8.37401	7.77491	7.74917	7.73702	8.47952	8.69218	8.22796	7.93111	7.48484	7.8556	7.95451	8.31737	8.31425	7.98296	8.03389	7.81664	7.92762	7.87445	7.60224	7.51808	7.4577	7.64324	7.56079	8.0849	7.9542	8.52553	7.96338	7.86397	8.13548	7.74108	8.22034	7.82059	7.97867	7.64203	8.02669	7.83247	7.77089	7.85173	8.01759	7.86965	7.84235	7.88173	7.96732	7.31591	7.4519	7.84636	8.58381	7.60499	7.71761	7.53783	8.03636	7.85026	7.81861
GMEB1	7.80785	7.80929	7.77515	7.80205	7.63821	7.7651	7.62134	7.78222	7.73865	8.05086	7.70218	7.91029	7.76998	7.91563	7.75765	7.88765	7.67491	7.56953	7.76364	7.70182	7.68155	7.66665	7.73916	7.46777	7.65066	7.71472	7.66263	7.73931	7.49024	7.54152	7.73233	7.82709	7.45699	7.86459	7.5783	7.90765	7.50554	7.68544	7.62347	7.6145	7.48372	7.45132	7.63723	7.80997	7.53471	7.55424	7.61608	7.60372	7.52111	7.6493	7.54431	7.53718	7.55548	7.59637	7.43716	7.59026	7.46112	7.29065	7.6191	7.67669	7.49513	7.69683	7.39701	7.65973	7.77939	7.60271	7.44127	7.6191	7.59974	7.58421	7.26244	7.37921	7.51988	7.73257	7.61087	7.84204	7.6979	7.6741	7.62696	7.67627
HIRA	7.37837	6.22	7.1513	6.68233	6.66257	6.62829	5.95455	6.27529	6.49774	7.14471	6.75453	6.63804	6.18321	7.05373	7.52269	6.44277	5.85037	6.44888	7.03971	6.41926	6.49064	6.48772	6.90352	7.10378	6.37277	6.80967	7.07042	6.81392	6.26562	6.08749	6.01923	6.51847	6.39367	6.36778	6.58546	6.66958	6.21063	6.60476	6.19969	6.15484	6.66318	6.87394	6.36985	6.11106	6.16259	6.35055	6.82812	5.92447	6.57978	5.9592	6.05881	6.50996	6.18005	6.00559	6.16972	6.11964	6.00266	6.38386	6.05914	6.02151	6.11041	6.02394	6.41038	5.96588	6.56637	5.9344	5.6614	6.01974	5.66725	5.8913	5.651	6.37012	6.46576	6.56437	6.12494	5.90975	6.1628	6.61564	6.47088	6.42584
NVL	6.91353	6.6477	6.77484	7.094	6.7848	6.50245	6.7502	6.76415	6.7727	6.81549	6.81584	6.77734	6.67351	6.61504	6.48269	6.74201	6.84425	6.61507	6.83035	6.72906	6.58827	6.8015	6.82375	6.84036	6.6314	7.05403	6.72904	6.82241	7.01643	6.88214	6.74191	6.6318	6.63684	6.71166	7.01091	6.88949	7.04563	6.98797	6.78469	6.76715	6.97501	6.69235	6.88367	7.06676	7.05712	6.71092	7.22281	6.76165	6.85185	6.8797	7.00647	6.98965	6.86327	6.94764	7.02862	7.05055	6.98486	7.00683	7.10117	6.93965	7.04625	6.72498	6.72712	7.30676	7.23059	7.17699	6.70735	7.07953	7.05739	6.96975	7.02561	6.78004	7.07409	6.58862	6.76139	7.02576	6.85967	7.06453	6.79442	6.84224
NIF3L1	8.38619	8.25275	8.49647	8.43842	8.47714	8.37363	8.52321	8.56533	8.31606	8.29004	8.46321	8.59463	8.14574	8.48194	8.35435	8.68854	8.28018	8.34009	8.5119	8.18142	8.35936	8.54163	8.59256	8.49908	8.76454	8.54127	8.13949	8.52596	8.59221	8.24153	8.42424	7.9824	8.48116	8.42819	8.39247	8.19689	8.71103	8.6277	8.49182	8.00695	9.23022	8.36096	8.97811	8.5323	8.95305	8.07591	8.66938	8.97756	8.71315	8.88244	8.65435	8.51723	8.73034	8.47254	8.77251	8.82335	8.73588	8.67292	8.6477	8.33074	8.69148	8.57645	8.97185	8.57872	8.66113	8.60964	8.5344	8.77438	8.44536	8.93366	8.46806	8.51486	8.65184	8.31362	8.62131	8.39375	8.43141	8.42	8.60308	8.31855
DNAJC4	7.0888	7.45445	7.60872	7.41021	7.71989	7.44651	7.55628	7.94621	7.75878	6.94581	7.09058	7.27131	7.69514	7.18156	7.85729	7.22892	7.53653	7.78105	7.6984	7.36198	8.08136	7.36096	7.57982	7.26549	7.48424	7.26434	7.50181	7.26891	7.42596	7.48341	7.49945	7.85485	7.68983	7.74041	7.70907	7.55218	6.90952	7.5775	7.88126	7.8677	7.03369	7.46753	7.1852	7.20091	7.1054	7.85077	6.96601	6.83811	7.20176	7.08656	7.38851	7.0021	7.67379	7.17434	7.04829	7.0379	7.16222	7.24292	7.08535	7.21433	6.87553	6.86033	6.89109	6.81942	6.83038	6.94767	7.30213	7.21326	7.24129	7.20949	7.37673	7.68306	7.19369	7.90824	7.849	7.53145	7.16052	7.23792	7.36834	7.57557
RPL3L	5.8913	5.93991	5.60012	5.63451	5.82214	5.72052	5.85634	5.76929	5.69953	5.85263	5.81471	5.90102	5.83145	5.89652	5.71982	5.8112	5.90957	5.73406	5.81272	5.91111	5.82329	5.69529	5.72213	5.90841	5.80351	5.8596	5.74671	5.64406	5.86795	5.84751	5.80257	5.99366	5.85023	5.97647	6.04927	5.95609	5.76618	5.88556	5.86095	5.79786	5.87472	5.86737	6.04461	6.02337	5.83751	5.96295	5.89276	5.91019	5.92269	6.07295	5.87049	5.88059	5.96748	5.92426	6.00408	5.93048	5.70278	5.9033	5.8692	5.88281	5.93071	5.85166	5.8439	5.73518	6.09066	5.95168	6.08936	6.0059	6.13664	5.97107	6.10053	5.90999	5.92589	5.81579	5.86559	5.95519	5.87969	5.86771	6.00719	5.86965
DHTKD1	5.70026	5.84575	5.56486	5.67267	5.50251	5.81835	5.79538	5.83198	5.5937	5.83658	5.63415	5.72061	5.67642	5.62268	5.68865	5.89313	5.78823	5.82099	5.62445	5.59081	5.67798	5.83148	5.59219	5.64955	5.75146	5.71282	5.54437	5.68987	5.75157	5.7191	5.66389	5.63162	5.77809	5.85488	5.86859	5.77526	5.56753	5.88462	5.72	5.69038	5.80916	5.65312	5.74635	5.9135	5.83584	5.68115	5.71354	6.07178	6.04162	5.93561	5.81877	5.81192	5.70469	5.7982	5.93367	5.73086	5.88229	5.89455	5.83449	6.05966	5.77498	5.80125	5.83864	5.97529	5.80501	6.03831	6.10218	5.93857	5.96104	5.91668	6.0669	5.74722	5.60471	5.68921	5.63377	5.86709	5.6752	5.66886	5.78281	5.7606
ZNF37BP	5.60209	5.30591	5.19666	5.3386	5.54292	5.22518	5.51518	5.41452	5.22064	5.52763	5.48547	5.48908	5.34509	5.39327	5.44149	5.51645	5.55031	5.22647	5.52267	5.4128	5.43148	5.28117	5.4987	5.4662	5.46492	5.50388	5.32916	5.48579	5.51029	5.4185	5.37646	5.56109	5.37959	5.48712	5.58201	5.4571	5.80132	5.58481	5.22795	5.38224	5.91744	5.46962	5.91001	5.23522	5.42187	5.32617	5.58075	5.86861	5.74531	5.96027	5.5324	5.8066	5.4663	5.36463	5.71814	5.51166	5.9644	5.68866	5.42849	5.5949	5.52433	5.77631	5.53282	5.51647	5.7279	5.60121	5.47089	5.55706	5.40872	5.74897	5.41672	5.50432	5.59244	5.4339	5.37701	5.58171	5.70658	5.69551	5.64729	5.51831
