## Supplementary material for "Transcriptomic and Machine-Learning Prioritization of OCEL1 in Low Bone Mineral Density With Multivariable cis-MR": Online Resource 2: Reproducibility Materials: GSE56815_nominal_P_lt_0.05.csv

symbol	logFC	P.Value	adj.P.Val
RPL13A	0.129931250000006	1.00382090521613e-08	0.000132875773223459
METTL4	0.145539250000001	4.96187849425553e-08	0.000328401928142302
NCOA1	0.276636249999999	2.15491462570904e-07	0.000950820163350353
POGLUT1	0.236371249999998	4.06318956555206e-07	0.00121112372534865
FOXO3	0.264195750000001	4.57476665916996e-07	0.00121112372534865
EIF5	0.24572175	9.69076899177609e-07	0.00154094900312066
DHX35	0.12141125	1.00340878134925e-06	0.00154094900312066
VPS35	0.248143499999998	1.0182745737204e-06	0.00154094900312066
TRIM44	0.269402499999998	1.04771028390768e-06	0.00154094900312066
IL17RA	-0.259627250000003	2.06851772707116e-06	0.00242826876772196
LOC100506248	0.285319000000003	2.16657321722396e-06	0.00242826876772196
LPIN1	0.208504250000002	2.20134662028129e-06	0.00242826876772196
SFSWAP	0.238230249999996	3.01528369192073e-06	0.00281510174427604
RPL4	0.156139249999997	3.04036831912722e-06	0.00281510174427604
DPP8	0.324492749999999	3.19003748312613e-06	0.00281510174427604
RCAN2	0.0969625000000018	4.13084446763307e-06	0.00335244896449787
CDC42EP3	-0.283553250000002	4.30547951926145e-06	0.00335244896449787
Y16709	-0.434166000000005	4.68569989443611e-06	0.00344581163903615
GLT8D2	0.13450775	5.86386786707157e-06	0.00408526415560139
ZEB2	-0.509352749999999	7.26630825048083e-06	0.00439827325585012
SLC35D2	-0.166300500000002	7.28252206926924e-06	0.00439827325585012
ADAM17	-0.288957749999999	7.30996537196515e-06	0.00439827325585012
GMEB1	-0.138175749999999	8.06302092634164e-06	0.00456677240629145
HIRA	-0.36830375	8.2800134283444e-06	0.00456677240629145
NVL	0.163030749999997	1.02376928382864e-05	0.0053418883794441
NIF3L1	0.21356175	1.08104796678825e-05	0.0053418883794441
DNAJC4	-0.289892249999999	1.0896047914557e-05	0.0053418883794441
RPL3L	0.104069999999997	1.14342770734377e-05	0.00540555448646766
DHTKD1	0.123542000000002	1.6599574485123e-05	0.00757684715377837
ZNF37BP	0.158692750000003	1.75542061550169e-05	0.00774550089579864
CCSER2	0.176732749999999	1.90056709060444e-05	0.00811542147688098
C15orf49	-0.136697000000001	2.15909353410495e-05	0.00883875531426509
PIAS1	0.200771999999997	2.20351231676927e-05	0.00883875531426509
STMN4	0.118674250000001	2.7902277371465e-05	0.0108630131048848
NOL12	-0.3100375	3.09420062618392e-05	0.0116090490924847
NDUFC1	-0.171784250000004	3.18003977650105e-05	0.0116090490924847
USP27X	0.121615249999999	3.24495592975699e-05	0.0116090490924847
CD68	-0.30039675	3.38352270569693e-05	0.0117862342250817
PAPD7	0.177062249999999	3.59203398643098e-05	0.0119916716479308
RNU86	0.128483999999998	3.82560888917058e-05	0.0119916716479308
TRPM6	0.125064000000005	3.85627088934062e-05	0.0119916716479308
XDH	0.179561499999999	3.88767855337721e-05	0.0119916716479308
SLC25A14	0.185246750000001	3.94675668370847e-05	0.0119916716479308
TNPO3	0.2045265	3.98605086128997e-05	0.0119916716479308
XPO7	0.187627750000001	4.18372572469391e-05	0.0121686664435931
HAPLN2	0.13131775	4.22874258823964e-05	0.0121686664435931
SUPT20H	0.163978499999997	4.40702770375525e-05	0.0124118778116188
ALDH3B1	-0.256763999999997	4.7182959530471e-05	0.0128041242326518
DIDO1	0.134630499999999	4.79382803318084e-05	0.0128041242326518
BRSK2	0.11199825	4.83649022915004e-05	0.0128041242326518
RFC5	-0.397627000000004	5.14371498035139e-05	0.013068984654289
UBE2E1	-0.189428749999999	5.36185616188661e-05	0.013068984654289
CPM	-0.281243500000002	5.45588148395655e-05	0.013068984654289
WWP1	-0.403426499999997	5.48530032402005e-05	0.013068984654289
BOLA1	0.1061405	5.58693478032866e-05	0.013068984654289
S100A4	-0.114645250000006	5.71317868187488e-05	0.013068984654289
HLA-DMB	0.204372750000003	5.71560018943822e-05	0.013068984654289
CBX5	-0.214076749999998	5.73341713368696e-05	0.013068984654289
ADAM11	0.194889999999998	5.87108974858341e-05	0.013068984654289
FLNC	0.146538500000003	6.03630800287494e-05	0.013068984654289
TTC27	0.166822499999997	6.15099903465697e-05	0.013068984654289
C1D	-0.26321025	6.19497108867066e-05	0.013068984654289
TBC1D2	-0.2413655	6.32752426867191e-05	0.013068984654289
RPL3	0.123272750000003	6.40508882828178e-05	0.013068984654289
EXOSC9	0.100866999999999	6.41749643067753e-05	0.013068984654289
SKAP2	0.214491499999998	6.80636752206204e-05	0.0136508919529599
SEC22B	-0.359903499999996	6.96310030240739e-05	0.0137567998064129
SLC29A3	0.145284999999998	7.27410635148378e-05	0.014159903790381
GLT8D1	0.17782275	8.00585797902202e-05	0.015339492411897
NFKBIA	-0.321047499999997	8.11184157160072e-05	0.015339492411897
SRP19	-0.198204500000003	8.6904981308366e-05	0.0158651245385943
RAB11FIP1	-0.237243000000001	8.75004117744778e-05	0.0158651245385943
ELMO2	-0.214943999999997	8.81777386252599e-05	0.0158651245385943
ANAPC1	0.147103500000004	8.86922426422887e-05	0.0158651245385943
NELFB	-0.201468499999996	9.06887052389072e-05	0.0160059518832989
CLCA1	0.134220500000001	9.55050238927203e-05	0.0164053294107604
EIF4A1	0.123272750000003	9.79143584740466e-05	0.0164053294107604
UBQLN2	-0.268064000000001	9.88635707962025e-05	0.0164053294107604
MATN4	-0.157944750000001	9.89309466457837e-05	0.0164053294107604
KIZ	0.151758500000003	9.91483230989524e-05	0.0164053294107604
MSN	-0.166891249999995	0.000102947192499124	0.0167950761687452
NCKAP1L	-0.364343499999997	0.000104041417680525	0.0167950761687452
ABCD4	0.158125500000001	0.000108166402246172	0.0172505863437661
FCGR2A	0.238284999999998	0.000110650282407793	0.0174366403360947
ABCB7	0.163777750000002	0.000114262869409393	0.0177940894396722
LAIR1	-0.2335975	0.000116227015281885	0.0178895000149571
PCSK1N	0.11709975	0.000119108252092077	0.0181222521027911
BCAT2	0.166863000000003	0.00012256867646413	0.0184249124638239
ZNF3	0.109050499999999	0.000125154595385765	0.0184249124638239
KLF7	0.201719750000001	0.000126229678606601	0.0184249124638239
NIT2	0.198167000000002	0.00012773001373457	0.0184249124638239
RAC1	0.2425	0.000128057108610093	0.0184249124638239
PAF1	-0.140175999999995	0.000130740115776168	0.0185852969884837
HNRNPU	-0.141887499999998	0.000132924286762131	0.0185852969884837
TNFSF11	0.115895749999999	0.00013439025113315	0.0185852969884837
F7	-0.227439499999997	0.000136134366231651	0.0185852969884837
TNFRSF21	0.25295025	0.000136810105718505	0.0185852969884837
SMCP	0.113332499999997	0.000137596064430868	0.0185852969884837
ZNF7	0.117020500000002	0.000140541264113011	0.0186539153309899
SMAGP	0.147435749999998	0.000140922530263578	0.0186539153309899
ACTN1	-0.275156499999998	0.000142688909754526	0.0186728197829329
MSL3	0.13540925	0.000145248867392831	0.0186728197829329
DIS3	0.108677250000001	0.00014529730585798	0.0186728197829329
RP2	-0.279464499999994	0.000147912769528039	0.0186974919370312
LASP1	-0.131842750000004	0.000148314319965874	0.0186974919370312
SRPK2	0.204189	0.000149909838507915	0.0187203446446158
PYGM	0.109238499999999	0.000152926314996959	0.0187214351069741
PCGF2	0.171330749999999	0.000155041573126174	0.0187214351069741
DVL1	-0.184749000000001	0.000155234922935456	0.0187214351069741
DUS4L	0.106783000000004	0.000155575875331809	0.0187214351069741
SH3GLB2	-0.270724750000002	0.000157489088446722	0.0187809285024258
ZIC1	0.0957624999999975	0.000160846305041463	0.0190100226770879
WNT1	0.114864999999998	0.000163021723730575	0.0190966243984214
DMTF1	0.3001795	0.000169742427006184	0.0194546204194777
CHRNA2	-0.1631535	0.000171118912021074	0.0194546204194777
BCAT1	0.161670500000001	0.000173092705549728	0.0194546204194777
ECE1	-0.154255499999999	0.000173166505951306	0.0194546204194777
EI24	0.172978999999999	0.000174278871175205	0.0194546204194777
EIF2D	0.147676000000001	0.000174896111650514	0.0194546204194777
NPY	0.11474275	0.000177579164468705	0.0195884616672687
EGFR	0.1511805	0.000184477924950614	0.0200902962978415
PSMD3	-0.233223250000002	0.000185164021178262	0.0200902962978415
UTP6	0.191101749999996	0.000188771121860521	0.0202204361123726
POLR2H	0.1569345	0.00018985798543391	0.0202204361123726
KCNC1	0.105922000000003	0.000192446700043792	0.0202204361123726
LOC732360	-0.158921749999998	0.000192832931487949	0.0202204361123726
HIST1H2BO	0.0827699999999982	0.000194001313460099	0.0202204361123726
DAZ1	0.137923500000002	0.000202833302456113	0.0209758158172779
NENF	0.129040249999997	0.000210038992001277	0.0215526057141155
ZNF195	0.129598999999999	0.00021715478138002	0.021972174939196
GINS3	0.12259475	0.00021902630673449	0.021972174939196
SAP130	0.163179249999999	0.000219107584193841	0.021972174939196
CYP2B7P	-0.11448	0.00022333341427167	0.0222275519151436
DGCR2	-0.199072250000001	0.000226120241797538	0.0223369674677164
RIPK2	0.187521500000001	0.000231376458762088	0.0223831055828988
MEX3D	0.10919475	0.000231906279287429	0.0223831055828988
LETMD1	0.13795925	0.000233195411467283	0.0223831055828988
PKLR	-0.2058165	0.00023513324912593	0.0223831055828988
SGPL1	-0.195218	0.000235335905254204	0.0223831055828988
WT1-AS	0.111001249999997	0.000236733004578517	0.0223831055828988
SLC6A12	0.128973750000001	0.000241994840024738	0.0227183382794855
RUFY3	0.326181000000001	0.000247802751067814	0.0230997536329905
ORC3	0.139495749999999	0.000255160597595689	0.0234932206812432
SLC6A13	0.147210999999999	0.000255573300453201	0.0234932206812432
CAMKK2	-0.232673999999999	0.000259742848830781	0.0236832551955026
AC003989.4	0.114960500000002	0.000261940851435034	0.0236832551955026
DNMBP	0.146258750000002	0.000263810771636727	0.0236832551955026
THRA	-0.126635	0.000266796226793097	0.0236832551955026
SLC41A3	0.140820499999998	0.000267562256172582	0.0236832551955026
CCT5	0.175127249999999	0.00026837563491164	0.0236832551955026
RPL23A	0.069732250000003	0.000271956261774096	0.0237450500727101
GSAP	0.218384499999997	0.000273994488878297	0.0237450500727101
ERICH1	0.127014249999997	0.000274457404330637	0.0237450500727101
ASTE1	0.175263	0.000284288412862744	0.0243675042947994
MTNR1A	0.0699224999999988	0.000285333773943787	0.0243675042947994
LARP4B	-0.221851749999999	0.000290599614510658	0.0244088017708452
ANGPT1	0.118160749999997	0.000293122103476272	0.0244088017708452
PEX19	0.13629725	0.000294882913256617	0.0244088017708452
FRAT2	-0.228765000000001	0.00029544663577893	0.0244088017708452
EIF5B	0.186704750000001	0.000297414325918328	0.0244088017708452
COBLL1	0.164951000000002	0.000299449817478873	0.0244088017708452
EIF3H	0.159739500000001	0.000300039388142948	0.0244088017708452
SLC28A2	0.110425500000001	0.000300569214221332	0.0244088017708452
GLRA3	0.0736950000000034	0.000303675087482365	0.0245106532500248
PDE8A	0.13753425	0.000307911330533587	0.0247019532258975
RP11-414H17.5	0.106806249999998	0.000313554727718032	0.0248363655275063
NOP16	0.141112000000002	0.000314021780160784	0.0248363655275063
C14orf93	0.0929164999999967	0.000317068342406998	0.0248363655275063
C6orf48	0.145381499999997	0.000317091922199031	0.0248363655275063
EPN3	0.0989269999999989	0.000324061573244933	0.0249862114569135
CBR3	0.0916175000000008	0.000327638152079757	0.0249862114569135
ADAM7	0.0701670000000023	0.000327851832355065	0.0249862114569135
OPA3	-0.112892499999999	0.000329378049690235	0.0249862114569135
ITPKB	-0.160093	0.000330059200927093	0.0249862114569135
HDLBP	-0.131907000000002	0.00033171849885868	0.0249862114569135
LOC102724364	-0.225147750000001	0.000332218268219141	0.0249862114569135
ZNF573	0.129241249999999	0.000337285086116402	0.0251342138076524
MFSD10	-0.31030575	0.000342254628313133	0.0251342138076524
THEG	0.118835750000001	0.00034605180205218	0.0251342138076524
SRSF8	0.137230000000002	0.000346094369247975	0.0251342138076524
PLG	0.103415750000002	0.000347500056252431	0.0251342138076524
ACAP2	-0.212012499999997	0.000347836630466368	0.0251342138076524
EBLN2	0.154645500000002	0.00034865826210875	0.0251342138076524
TSNAX	-0.239161000000001	0.000351489973795703	0.0251342138076524
ADSL	0.182325250000002	0.000351853629570898	0.0251342138076524
RBMXL2	0.0767440000000006	0.000353173964510338	0.0251342138076524
PSMA7	0.18108475	0.000355097177443875	0.0251359429830191
BBX	-0.33520175	0.000357630789482465	0.0251806317041457
PAFAH1B2	0.104582500000001	0.000362693325541988	0.0254019658740703
SCNM1	0.117871250000004	0.000366944258275525	0.025435345979789
LMAN2L	0.0986152499999999	0.000368400826352222	0.025435345979789
FLT3	0.201995000000001	0.000369128073391051	0.025435345979789
SST	0.102282000000002	0.000370856068149828	0.025435345979789
GLA	0.178208249999999	0.000381843952904104	0.0260539608484105
BRD7P3	0.111660749999999	0.000389535093249628	0.0263722030023568
SMC1A	-0.170538999999994	0.000392442524647465	0.0263722030023568
NFKB2	-0.283062249999999	0.000392485003510182	0.0263722030023568
OPCML	0.107985249999995	0.000398899436603123	0.0266678375874522
GCHFR	0.134160499999998	0.000409637143443648	0.0271541310408666
TNR	0.0955474999999977	0.000411003388337282	0.0271541310408666
PLA2G5	0.0894872499999995	0.000413847866306171	0.0271541310408666
PTEN	0.17958625	0.000414378973351594	0.0271541310408666
VHL	-0.0633615000000018	0.0004190904758979	0.0273275893076872
POLB	0.140351500000001	0.000423925492868082	0.0274327484844448
GNMT	0.12656275	0.000425291223849721	0.0274327484844448
CAV2	0.115146249999997	0.000426920464440253	0.0274327484844448
FAM216A	-0.1627945	0.0004382503368446	0.0280247328928115
AF198444	0.0625675000000028	0.000457923402392529	0.0289687999158943
MPHOSPH10	0.149478999999999	0.000460122413174252	0.0289687999158943
MAN2A1	0.242480749999997	0.0004612791587812	0.0289687999158943
S100A8	-0.0892637500000042	0.000462345351340602	0.0289687999158943
OPHN1	-0.348736499999999	0.00046395600076827	0.0289687999158943
HOXD13	0.113046249999998	0.00046908315240631	0.029151425767147
MITF	-0.141222999999997	0.000476369246054844	0.02935974426263
RWDD2B	0.12242	0.000479268195276285	0.02935974426263
GOLPH3	-0.164626000000005	0.000481195257994119	0.02935974426263
VPS37C	0.118364499999998	0.000481307282993935	0.02935974426263
KRTAP1-3	0.0719317500000036	0.000489946775279063	0.0297496580934356
S100A9	-0.128223000000007	0.000497524242630414	0.0300718191767068
RP11-649A18.7	0.0937707500000009	0.000500903358331971	0.0300893507026164
RP3-452M16.1	0.0603264999999995	0.000506144617373143	0.0300893507026164
MPZ	0.111226	0.000506426817976003	0.0300893507026164
C4A	0.133591249999998	0.000506906792073994	0.0300893507026164
CDH16	0.124961249999998	0.00051005858158389	0.030141274305473
RALYL	0.0694219999999994	0.000522175609016866	0.0306194337567628
CES2	0.1381365	0.000522776462115916	0.0306194337567628
IGFBP5	0.107557750000003	0.000525963673394486	0.0306704015186027
ELN	0.111397500000002	0.000532582993704543	0.030920180209066
CDYL	0.202463749999998	0.000543484186578278	0.0309207254329246
BMP4	0.12990575	0.00054363260304333	0.0309207254329246
ISG20L2	-0.152086000000004	0.000544280782285813	0.0309207254329246
TCTN3	0.0987109999999998	0.000549292865446273	0.0309207254329246
KCNF1	-0.255903750000002	0.00054938515076861	0.0309207254329246
TMEM258	-0.175175000000005	0.000551458912827117	0.0309207254329246
MIR636	0.147910999999999	0.000553670820468898	0.0309207254329246
MIEF1	-0.138603249999994	0.000554356972764151	0.0309207254329246
MIR6125	0.184383	0.000554590699216821	0.0309207254329246
EFCC1	0.142013750000001	0.000555951700010279	0.0309207254329246
RPL30	-0.0874562499999936	0.000560839451142948	0.0309606634624156
HMOX1	-0.300796999999996	0.000561347679306471	0.0309606634624156
HSPA9	0.1837915	0.000571948018646323	0.0314144229162713
TEX11	0.107301999999999	0.000575399032054235	0.0314733759805864
NES	0.0923505000000002	0.000581625878679192	0.0316232847288535
IDO1	0.169910750000001	0.000583775301814215	0.0316232847288535
FUT6	0.159229250000001	0.000585306697784174	0.0316232847288535
HSPB1	-0.341193749999999	0.000592098114443682	0.0318601737434594
ZNF292	-0.287593499999996	0.000594964545146053	0.031884800340479
ZFAND5	-0.149906000000001	0.000602308382420875	0.0319527237541438
APPL1	-0.228180750000001	0.000604854071583013	0.0319527237541438
SLMO1	0.0964862500000008	0.000607745857310363	0.0319527237541438
NPR2	0.091381000000001	0.000608417627093644	0.0319527237541438
HAMP	-0.216600999999997	0.000611725722160044	0.0319527237541438
ZNF654	0.190443999999998	0.000611986486065082	0.0319527237541438
RBM5	0.143612000000005	0.00061312924632111	0.0319527237541438
ACLY	-0.156851999999997	0.000619253391728231	0.0321453221423788
GRIP2	0.124081499999998	0.000624081589492036	0.032179085870637
VSIG4	0.224802249999996	0.000624765813156585	0.032179085870637
DUSP6	-0.189662000000006	0.000632779610113741	0.0324655182134713
ARHGEF10	0.118982000000003	0.000639641875285009	0.0326908861125392
SOCS3	-0.152706	0.000643642281334173	0.0327688187616171
TPP2	0.1891855	0.000651782595344281	0.0328783417517628
ZNF33B	0.123914750000001	0.000652095677182793	0.0328783417517628
RNF11B	0.0566517499999994	0.000653244986077935	0.0328783417517628
LPO	0.104940499999999	0.000655755691201781	0.0328796897137802
CD320	0.146531499999999	0.00066130872684271	0.0329779133865051
SFTPA1	0.0881865000000026	0.000663302480632031	0.0329779133865051
PLEKHA1	0.125642500000001	0.000665188703950809	0.0329779133865051
SEMA5A	0.123390749999995	0.000668876899813904	0.033037028070286
NBPF1	0.160268249999998	0.000686994387088623	0.033805742386216
SNX5	0.153763499999997	0.000692917621635624	0.0339484571430589
DICER1	-0.317285250000003	0.000696731775402782	0.0339484571430589
MIR3916	0.0851509999999989	0.000697588603377807	0.0339484571430589
MANBA	0.155110250000002	0.000709586646234781	0.0344058550776915
LOC284009	0.0818232500000011	0.00071709536504535	0.034643034113523
CTSD	-0.339930000000001	0.000726954067234841	0.0348366733647012
SREK1IP1	-0.113879250000001	0.000728552281784406	0.0348366733647012
DARS2	0.1108275	0.000728998906249318	0.0348366733647012
TP63	0.119572750000004	0.000749829635479205	0.0357032190102095
EIF2S2	0.163291249999995	0.000752721252466544	0.0357124416448016
ABHD14A-ACY1	0.161021499999999	0.00075593489703412	0.035736822257288
FAM222B	0.0994427499999944	0.000769659583787592	0.0360022036051297
GSE1	-0.196352250000001	0.000774430086597334	0.0360022036051297
ACTN2	0.1304565	0.000779003556437213	0.0360022036051297
ZNF26	0.114170499999998	0.000783828195529166	0.0360022036051297
YTHDF2	-0.176952249999998	0.00078530326157793	0.0360022036051297
UBE3C	-0.157134249999998	0.000785878241420269	0.0360022036051297
CP	0.0747522500000004	0.000786296401485723	0.0360022036051297
MYO9A	0.159781999999999	0.00078845876752645	0.0360022036051297
HIST1H4G	0.0928317499999984	0.000788539877734033	0.0360022036051297
NUDT6	-0.0744207500000034	0.000788746622761019	0.0360022036051297
COQ6	0.107615000000004	0.00080268405823946	0.036407128074075
LOC100507630	-0.314970749999999	0.000803118636974381	0.036407128074075
IER2	-0.342517750000003	0.0008165766620993	0.0368908712498581
BMP10	0.121523999999996	0.000823778925459377	0.0369810487145913
SPOP	0.170767500000002	0.000824160260693846	0.0369810487145913
DDB2	0.152184750000003	0.000838596749819251	0.0373695822077254
IL1R2	0.242897749999999	0.000843031219410434	0.0373695822077254
PNRC1	-0.165891749999997	0.000847200511562061	0.0373695822077254
SOX21	0.121834499999998	0.000847654793831997	0.0373695822077254
PMP22	0.107865250000002	0.000848023179542038	0.0373695822077254
VCP	-0.138970000000004	0.000849757818578632	0.0373695822077254
MTMR9	0.147572749999996	0.000856202699691608	0.0375283282642974
PHACTR4	0.14211825	0.000870672111980119	0.0380365899217189
DAPK2	0.13900075	0.000883686487388148	0.0384781514261741
CYSLTR2	-0.100205000000002	0.000891114379236111	0.0386743640588472
TARBP1	0.111366249999994	0.000897211903809557	0.0388117450023762
LOC101929726	0.111971999999998	0.00090192393563792	0.0388884922998018
DGCR14	0.0767547500000028	0.000917923817119862	0.0394498622312195
MOS	0.0900472500000014	0.000927811499264489	0.0397457631578124
RALB	0.1360645	0.000933167376836632	0.0398462469909242
ZNF787	-0.148594000000002	0.000943676183924492	0.0400560905553386
FXN	0.109797749999999	0.000948791050155207	0.0400560905553386
C10orf76	0.107970999999998	0.000949988225942063	0.0400560905553386
LINC00474	0.0801634999999976	0.000950186026620557	0.0400560905553386
KLK3	0.10134025	0.000955754359555602	0.0401629220871032
SPATA2L	-0.188479749999999	0.000964435890560745	0.040385796063019
COL19A1	0.102597500000001	0.000967160032634058	0.040385796063019
ADORA3	0.151584500000001	0.00097548822563155	0.0404312639915014
TBC1D10B	-0.193876500000002	0.000978027401326661	0.0404312639915014
SIPA1L3	-0.105169999999998	0.000981663948134668	0.0404312639915014
GTF2H2B	0.0766067499999998	0.000983157683595444	0.0404312639915014
SEC61B	-0.145694000000002	0.000987368076673813	0.0404312639915014
THSD7A	0.0783220000000009	0.000990729325441207	0.0404312639915014
PCYOX1L	0.162089749999998	0.000992377863157181	0.0404312639915014
DAPK3	-0.16431225	0.000992684203160683	0.0404312639915014
GPR3	0.112240500000001	0.000996701915174169	0.0404703780710444
RC3H2	-0.208843999999998	0.00100109903092585	0.0405246112304755
TRIM28	-0.246512500000001	0.00102052910210964	0.0410470540037644
RPL39	-0.069657500000007	0.00102179691507349	0.0410470540037644
DAP3	0.136046500000003	0.00102330798679778	0.0410470540037644
ONECUT2	0.10454125	0.00104439011470648	0.0416777337130111
HIST1H1D	0.0950924999999998	0.00104981685243951	0.0416777337130111
RPN2	0.142263250000001	0.00105418687208814	0.0416777337130111
SLC25A5	0.106000249999997	0.00105502539294927	0.0416777337130111
CCND1	-0.0848827499999993	0.00105916394221097	0.0416777337130111
RHOF	0.13414375	0.00105928221707182	0.0416777337130111
CWC25	0.109369500000001	0.00107106516449902	0.0416777337130111
ADAMTS5	0.176011249999995	0.00107179652347661	0.0416777337130111
POFUT1	-0.130745000000003	0.00107582656012644	0.0416777337130111
HERC2P3	0.0764300000000002	0.00107621529771133	0.0416777337130111
ZNF91	0.262756499999998	0.00107742575834198	0.0416777337130111
GATAD2A	-0.122798750000001	0.00107782342564416	0.0416777337130111
VPS39	-0.171137999999999	0.00107996242831176	0.0416777337130111
BEST2	0.132351249999997	0.00109898093860321	0.0422362349784177
MIR4800	-0.15400075	0.00110081597548947	0.0422362349784177
SLC25A3	0.0876250000000063	0.00112332307247505	0.042975224018359
CCT4	0.129980250000008	0.00113297228165818	0.0430987791382708
AMH	0.113117000000004	0.00113545951273125	0.0430987791382708
MAP3K3	0.199562750000001	0.0011382155652923	0.0430987791382708
CD1E	0.103878250000002	0.00113957639181044	0.0430987791382708
RECK	-0.209956499999997	0.00114907898515641	0.0433343547763972
PHLDA3	0.102533749999998	0.00115513793840851	0.0434390934395269
ZNF471	0.0626310000000023	0.00116488654462376	0.043578856425014
CAPZA2	-0.146388000000002	0.00116543893438505	0.043578856425014
PKI55	0.0685665000000002	0.00117285464402379	0.0437326110505435
KEL	0.0932229999999992	0.00118820304157824	0.0441210972464387
SCD5	-0.426463999999998	0.00119177382758948	0.0441210972464387
C21orf59	0.126467	0.00119353103789689	0.0441210972464387
IPO5	0.159528999999998	0.00120468850156812	0.0441210972464387
R3HDM2	-0.139208499999995	0.00120562855549983	0.0441210972464387
PHKG1	0.108748500000003	0.00120720045985148	0.0441210972464387
BBS9	0.0984132499999992	0.00121126152443346	0.0441210972464387
SEC14L1P1	0.0694947500000005	0.00121506428734126	0.0441210972464387
CTNNB1	-0.254117749999999	0.00121553896088151	0.0441210972464387
TNK1	0.111687749999995	0.00121660500830627	0.0441210972464387
LOC101930602	0.091153750000001	0.00122206918596174	0.0441981688922829
PLCB3	-0.174169999999995	0.00122967483649449	0.044352059429639
EIF3K	0.103202249999999	0.00123392415785953	0.0443843860803983
TRAP1	0.106475500000004	0.00123803889402219	0.0444117095939613
ZNF236	-0.0908239999999987	0.00124282852425297	0.0444522720577947
PDLIM7	-0.181491250000001	0.00124588599633163	0.0444522720577947
PRDM14	0.139774000000002	0.00125811063006746	0.0446396880570569
CASC3	0.13070875	0.00125921769855279	0.0446396880570569
LIMK2	-0.144295999999999	0.00126125582332396	0.0446396880570569
TMC5	0.0648284999999991	0.00126986829020184	0.0448246574864046
ZFP36L1	-0.230118749999999	0.00127970404968345	0.0450517087916485
EDA	0.131895749999996	0.00128659548847908	0.0450770916989677
CAMTA1	0.0703910000000016	0.00128868839933915	0.0450770916989677
GTF3A	0.125093250000001	0.00129064121431659	0.0450770916989677
CATSPERG	0.0832334999999995	0.00131298748178422	0.0457368823588888
ZFC3H1	0.186916250000003	0.00132432098866424	0.0459590847693285
LMO3	0.0805220000000011	0.00132661013166834	0.0459590847693285
NHEJ1	0.090424999999998	0.00132978238775046	0.0459590847693285
SOAT2	-0.102048499999998	0.00134631546413051	0.0464093171841028
JAKMIP2	0.0857702500000013	0.00135038647099798	0.0464287421210395
PKP4	-0.0998212500000015	0.00135665484122904	0.0465234200345824
ERGIC2	0.237524250000002	0.00136629233645513	0.0467328466606113
TMEM187	0.113210749999999	0.00137421192810966	0.0468825858051225
PAFAH2	0.109799250000004	0.00138629113786251	0.0471730997220722
IPO9	-0.130348750000003	0.0014119381665648	0.0475119950779894
NAPG	0.13675425	0.00141360976670574	0.0475119950779894
PFAS	0.089931749999999	0.00141381667209287	0.0475119950779894
GPATCH8	0.135180249999999	0.00141872865427828	0.0475119950779894
ZKSCAN8	0.0744887499999969	0.00142039779617768	0.0475119950779894
TFDP2	0.111051500000002	0.00142280718631392	0.0475119950779894
SUPT7L	0.163878	0.0014358090111176	0.0475119950779894
FHOD3	0.0779795000000005	0.00143903794030326	0.0475119950779894
SLCO4A1	0.0857857500000021	0.00144077961212965	0.0475119950779894
FOXN1	0.10664075	0.00144230004476937	0.0475119950779894
HIST1H3G	0.113052999999997	0.00144804139195982	0.0475119950779894
RPSA	0.123148249999996	0.0014494432585403	0.0475119950779894
MXD3	-0.125255749999996	0.00145035566050538	0.0475119950779894
TCN2	0.146015999999999	0.00145121004593708	0.0475119950779894
EPB41L4A	0.124243499999999	0.00145272678300683	0.0475119950779894
EIF3F	0.124689999999996	0.00145367968622692	0.0475119950779894
HSD11B1	0.0885724999999953	0.00147118794404677	0.0479658000378008
P2RX2	0.0832622499999998	0.00149466619633036	0.0484715488749962
OGFRL1	-0.129798000000003	0.00149723599041847	0.0484715488749962
CAPZA1	-0.160233999999999	0.00149768553976531	0.0484715488749962
OTOF	0.0822377499999991	0.00150743134346742	0.0486130941784346
PDCL	0.113142500000003	0.00150940407247387	0.0486130941784346
TMEM126B	0.179497250000001	0.00151767811323993	0.0486595409704611
PRKCZ	0.0909295000000014	0.00151819826401756	0.0486595409704611
IRF8	0.160073250000003	0.00154890446934127	0.0494521364961138
POM121L9P	0.0867057499999992	0.00155039938399088	0.0494521364961138
ARSF	0.0978914999999985	0.00156031518369144	0.0494785614999173
FAM110D	0.107225250000001	0.00156177493500693	0.0494785614999173
ALKBH1	0.100640499999999	0.00156244154317182	0.0494785614999173
UBE2J1	-0.350258499999995	0.00157292587807198	0.0496916941480639
U2AF2	-0.187941000000002	0.00157739585008912	0.0497142592086421
EGR2	-0.630577749999999	0.00159365673562334	0.0499379552269675
NAP1L2	-0.0529577500000018	0.00159489028562478	0.0499379552269675
CHMP7	-0.127250999999997	0.00159581136669995	0.0499379552269675
ROR1	0.0936892499999962	0.00160229980178196	0.0500227416891222
FOXD4	0.0884894999999997	0.00160877122020762	0.0501065991573843
CD1C	0.207332749999999	0.00162454232171407	0.0504790298416176
PRPSAP2	0.155043999999994	0.00163073519367105	0.0505527910038027
PCDH17	0.0998912499999998	0.0016393234897157	0.0506741780435122
PTPN1	-0.136569249999999	0.0016423073491476	0.0506741780435122
MBD1	0.116039249999995	0.00164649908463908	0.0506853683334129
CBR1	0.219340250000002	0.00165621904047198	0.0508662910411313
RASA3	-0.153675750000001	0.00167610866664792	0.051268722906448
PUS7L	0.093140499999997	0.00168214726682878	0.051268722906448
DDX17	0.110595	0.0016829916606349	0.051268722906448
FOXC2	0.10956575	0.00168626188721444	0.051268722906448
HMGCL	0.1235815	0.00169056456482327	0.051268722906448
FPGT-TNNI3K	0.0658165000000013	0.00169556689033751	0.051268722906448
ATP5A1	0.105330499999994	0.0016964342851873	0.051268722906448
EIF3D	0.119606999999995	0.00170618467865579	0.0514166159384424
PPP2CA	-0.125821500000002	0.00170997247077866	0.0514166159384424
SNRPG	-0.171665000000001	0.00171530125936821	0.0514166159384424
AFF3	0.0746749999999992	0.00171686516920688	0.0514166159384424
FCGR2C	0.290208750000001	0.00176049644171193	0.0525853382762908
RUVBL2	0.135855750000003	0.00176706517859066	0.0525853382762908
FIG4	0.121822500000002	0.00176780807833719	0.0525853382762908
SEMA6A	0.142599000000001	0.00178552042892821	0.0527641927800787
PIGQ	0.108230249999997	0.0017882861712269	0.0527641927800787
C1orf56	-0.197042999999995	0.00178991513585887	0.0527641927800787
IFT140	-0.0684167500000017	0.00179640755840743	0.0527641927800787
COA1	0.13129025	0.00179759169564932	0.0527641927800787
CRYGA	0.0839924999999999	0.00179773747403607	0.0527641927800787
PTX3	-0.187261750000001	0.00180537206187433	0.0528710397854657
RAB40B	-0.190101499999999	0.0018196696707226	0.0531080893253553
LGMN	0.0851357500000018	0.00182149071192198	0.0531080893253553
APH1A	-0.152420500000002	0.00182786686270265	0.0531383516906745
NOS1	0.102469500000005	0.00183055740507272	0.0531383516906745
LIPE	0.154348249999998	0.0018457392991095	0.0534618186046224
HBP1	0.174027999999995	0.00186947031174373	0.0540309574597198
SARS2	0.111996249999998	0.0018752309694066	0.0540793732941941
INTS8	0.198692249999999	0.00188205183072239	0.0541580871375483
RPS11	0.0838662499999945	0.00188858585372968	0.0541888635451776
GJA4	0.105376500000001	0.00189199426868191	0.0541888635451776
COPS3	0.164703750000005	0.00189836964499733	0.0541888635451776
PSMA1	0.115974250000006	0.00189949631222803	0.0541888635451776
ZBED2	0.0686862500000025	0.00190491921903078	0.0542267004350761
RBBP6	0.151136999999999	0.00191517226569392	0.0544015778562025
CPT2	0.138962250000002	0.00192242997629043	0.054490804274425
RBPJ	0.182516000000003	0.00194022313460992	0.0548776359675886
POLR1C	0.118010750000002	0.00194925366867371	0.0549575866352238
CEL	0.0806107500000008	0.00195135345762296	0.0549575866352238
SRGAP2	0.109694499999997	0.00197492662550467	0.0551737814553423
SPATA2	0.0902932500000029	0.00197541660341709	0.0551737814553423
HIF3A	0.143866000000001	0.0019766598814971	0.0551737814553423
FAM49A	0.215074250000001	0.00197744441471769	0.0551737814553423
ALOX12B	0.0987654999999981	0.001979870528918	0.0551737814553423
RAB6B	0.122112499999997	0.00198441812387065	0.0551843334152852
ZFAND3	0.140554249999999	0.00201270255523729	0.0558535507833877
ESRP2	0.0839185000000038	0.00202848826155483	0.0560740543468245
SWAP70	-0.174001	0.00202912080019105	0.0560740543468245
STC1	0.0815419999999989	0.00203835634640003	0.0562119228277025
SOX5P	0.070791250000001	0.0020550752337315	0.0563508205397412
AMBN	0.0972500000000007	0.00205509615884181	0.0563508205397412
FAM163A	0.0992292499999996	0.00205616426083667	0.0563508205397412
RAB40C	-0.155603	0.00207077775966102	0.0566340603401507
ENO3	0.0922640000000028	0.00208418267300258	0.0568426973689075
ARPC3	-0.116599000000001	0.00208699485693806	0.0568426973689075
FAM89B	-0.209703499999994	0.00209201628737571	0.0568624632361237
PPIH	0.16188875	0.00210280287063465	0.0569987191279481
OAZ3	0.0751372499999983	0.00210564128228198	0.0569987191279481
AIMP2	0.117569499999998	0.00212363917619474	0.057227594675193
RNF24	0.141782250000004	0.00212651468120555	0.057227594675193
CTDSP1	-0.14929175	0.00212706629751416	0.057227594675193
CCNB1IP1	0.142464749999998	0.00214636813330097	0.0575790351594333
TRADD	0.12086925	0.0021488285388502	0.0575790351594333
GPR31	0.0852260000000022	0.00217902374152294	0.0580080337040872
PPIE	0.13238875	0.00218283977040633	0.0580080337040872
CD99	-0.215258500000004	0.00218386236365604	0.0580080337040872
CNTNAP2	0.0750759999999993	0.00218610071368459	0.0580080337040872
NPRL2	0.124389249999999	0.00219349109899512	0.0580080337040872
DUSP7	-0.218494000000002	0.0021962476376046	0.0580080337040872
TMEM242	0.106194749999999	0.00220122152607093	0.0580080337040872
TAOK3	0.217589499999997	0.0022025832933316	0.0580080337040872
SDHAF1	0.0986965000000044	0.00220427898716898	0.0580080337040872
LOC101927705	0.0855402500000011	0.00222019729492274	0.058222041365907
CYP2W1	-0.160706250000001	0.00222207775480385	0.058222041365907
FST	0.12091075	0.00222590724961992	0.058222041365907
ASPN	0.0614134999999987	0.0022333373525556	0.058222041365907
ITCH	0.116845749999999	0.00223440334017381	0.058222041365907
ZNF208	0.0667560000000007	0.00224843875973458	0.0583865462044715
IMP3	0.145618499999999	0.00224996104256286	0.0583865462044715
EP300	-0.201732499999999	0.0022539491660108	0.0583865462044715
IGBP1	0.122835750000004	0.00225960652251357	0.0584187725361566
ARHGAP44	-0.0761044999999978	0.00226437887051783	0.0584280372495994
TSC22D2	-0.216455999999999	0.00227723290532511	0.058516912891486
KCNE1	0.103476999999998	0.00227904744771802	0.058516912891486
RP11-473I1.9	-0.11425975	0.00228108537070384	0.058516912891486
LOX	0.101772249999998	0.00230532585240452	0.0589859202077997
AP3M2	0.105407499999999	0.00231358580902074	0.0589859202077997
ABR	-0.125358500000003	0.00231545515782985	0.0589859202077997
SPP2	0.0936987500000024	0.00231719260467295	0.0589859202077997
KIR3DS1	0.105904000000001	0.00232198226628747	0.0589943939709161
HIST1H4E	0.0813404999999996	0.00234314507808724	0.059199198736753
PLAC4	0.1006445	0.00234620031498398	0.059199198736753
RHBDF2	-0.203143499999999	0.00234652558121284	0.059199198736753
KIAA0141	0.12004125	0.00234793226084425	0.059199198736753
C9orf116	0.0916510000000006	0.00235591079854876	0.0592874358182318
KLK10	0.105449999999998	0.00236688555580651	0.0594160444587124
IREB2	-0.138278249999999	0.0023715697452763	0.0594160444587124
PIAS2	0.110470000000001	0.00237520820348773	0.0594160444587124
AKT1	-0.2348835	0.00237897586787925	0.0594160444587124
CIR1	-0.154720749999999	0.00238783726150743	0.0595250505283877
BCS1L	0.106646499999997	0.00240279303849745	0.0596589481689573
RPLP0	0.102347499999995	0.00240450521094908	0.0596589481689573
CTAGE11P	0.0588220000000019	0.00240714261700204	0.0596589481689573
HAB1	-0.43237825	0.00241123647883902	0.0596589481689573
RPL35A	-0.0887205000000044	0.00241595215155217	0.0596641019218211
SUPV3L1	0.0945862499999963	0.00242205107570531	0.0596798717796035
MRPL41	0.088544999999999	0.00242560784297248	0.0596798717796035
ZFPM2	0.0495007500000009	0.00243200402211987	0.0597262286471255
TULP2	0.0953555000000019	0.00243894184094999	0.0597856910160279
CLCN6	0.107888749999998	0.00249744762513602	0.0611066806172376
KCNN3	0.115514000000003	0.00253676862632891	0.061744960973538
CGB1	0.148156499999998	0.00254045534036463	0.061744960973538
PSMB4	0.122148249999995	0.0025423845830952	0.061744960973538
LOC728392	0.242333249999998	0.00254577809862034	0.061744960973538
SLC30A3	-0.102249499999999	0.00254685719510099	0.061744960973538
CTRL	0.123536249999999	0.00255381654220939	0.0618004928139409
EPS8L3	0.0859117499999975	0.00256684876609941	0.062002512986967
OR7E156P	0.11062625	0.00257333178061902	0.0620458884882585
RPL12	0.100335000000007	0.00259611228124236	0.0624536097247708
VWA9	0.0895204999999963	0.00259967809612063	0.0624536097247708
FGF18	0.0910709999999977	0.00260945400489367	0.06257489612822
FH	0.145161750000005	0.00262004439839987	0.0626488764389244
NPBWR2	0.0740222500000014	0.00262200480072253	0.0626488764389244
NBEAL2	-0.268517000000001	0.00262779991111508	0.0626742115737484
ZBTB16	0.195140999999998	0.00264461268448737	0.0628625991049921
TUBA8	-0.119815749999998	0.00264519662321377	0.0628625991049921
MAP1LC3B	0.12775525	0.00265049932643498	0.062875734021541
COMMD3	0.117149250000001	0.00266029389746847	0.0629951884092846
GPR116	0.0742732499999983	0.00266628642952819	0.0630243454779725
STRA6	0.08854775	0.00268111298821108	0.0632618406861854
ITGAL	-0.250431750000001	0.00270317711624527	0.0636689599425954
GPR52	0.120478000000001	0.00271606980857787	0.0638589983235261
KCNK10	-0.143194	0.00272964252238547	0.0639785749240894
TXLNG	-0.0873670000000013	0.0027366132079771	0.0639785749240894
SCNN1A	-0.164506500000002	0.00274320158474005	0.0639785749240894
NF2	-0.114438000000003	0.00274507954312559	0.0639785749240894
MTUS1	0.104160249999997	0.00274532224498623	0.0639785749240894
SNRPA1	0.162408	0.00275519893638934	0.0640959021458449
KLHDC2	0.179295250000002	0.00278041064174642	0.0645689397628023
TLK1	-0.258529249999998	0.00281376715209501	0.0652291344873585
SF3B1	0.12838825	0.00284321297174141	0.0656920948676324
KRIT1	-0.28476825	0.00284368481837626	0.0656920948676324
DDX6	0.061753999999997	0.00285369180713447	0.0656920948676324
EPS15L1	0.139643999999998	0.00285572477697889	0.0656920948676324
KLHL22	0.0725729999999993	0.00285855153310843	0.0656920948676324
GON4L	0.102010250000002	0.00286732384955497	0.0657794901153538
NBEAL1	0.0935437500000003	0.00287643372040522	0.0658743134204219
ATP1A2	0.0769592499999989	0.00288777749459687	0.0660031731748744
NOP2	0.138168499999997	0.00289317732305626	0.0660031731748744
AKR7A2	0.197405500000004	0.00289722349545579	0.0660031731748744
ZNF652	-0.358200249999998	0.00290410149319872	0.0660031731748744
SMARCE1P2	-0.15238	0.00290699176255585	0.0660031731748744
MIPEP	0.078472249999999	0.00292794204832275	0.0663650152288498
NME8	0.0839810000000005	0.00293997799985085	0.066523912451326
PGLYRP1	-0.340543749999999	0.00295473445627225	0.0666344689120009
FOXB1	0.0827287499999967	0.0029597177340299	0.0666344689120009
FAM86B1	0.121925250000001	0.00295996583215657	0.0666344689120009
HIST1H2AB	0.0851582500000001	0.00296938586923485	0.0666477339246944
DDIT3	0.1240285	0.002970624991733	0.0666477339246944
SLC24A1	0.0789659999999976	0.00304825495281385	0.0681933821623584
IDS	-0.173580000000001	0.00305118669818614	0.0681933821623584
ITFG2	0.112233500000002	0.00305497285051587	0.0681933821623584
TK2	-0.163450750000002	0.00306797589586614	0.068368345006027
DDX18	0.096929249999997	0.00307362761544816	0.0683791743624997
ALS2CL	-0.160740249999998	0.00308668885793475	0.0685545308934267
ZNF783	0.0808724999999946	0.00312555284442019	0.0691986630173634
JUN	-0.193544500000003	0.00312614644438946	0.0691986630173634
N4BP2L2-IT2	0.0621719999999994	0.0031341598742024	0.0692602241315812
CLUH	0.0979267500000045	0.00314260126408396	0.0693310215544657
CYP2J2	0.0715295000000005	0.00315053270902881	0.0693903518625862
SOAT1	-0.203847249999995	0.0031682812610204	0.0696653472626695
URI1	0.120519499999999	0.00318354994030768	0.069749913969792
CCDC47	-0.22073325	0.00318681280162393	0.069749913969792
COPA	-0.148988999999997	0.00319287143076823	0.069749913969792
RPL27	-0.0849804999999968	0.00319320449238452	0.069749913969792
ZSCAN31	0.0566687499999974	0.00320397674063541	0.069797712294245
LRIG2	0.11451025	0.00320593858690798	0.069797712294245
AIM1	-0.167590750000002	0.00321959488653471	0.0699799302349096
HIST1H2AE	0.132621250000001	0.00324444356085913	0.070404425270643
POLDIP2	-0.11071775	0.0032504894112957	0.0704201773114912
VPS52	0.10017075	0.00326761341551591	0.0706754882045491
GSN	-0.227381000000001	0.00328691595528624	0.0709770089724697
NPC1	0.153743750000001	0.00329856539665577	0.071039259904379
RTCB	0.14703125	0.00330053220829441	0.071039259904379
ENPP2	0.100511250000001	0.00331740981145758	0.0712866131075714
CELP	0.129259000000004	0.00332564359513392	0.071347721667403
CTSK	0.126889750000001	0.00335327802509718	0.071634366668781
SLC10A1	0.0929272500000007	0.00335367234914729	0.071634366668781
EEF1G	0.0810390000000059	0.00335523965661738	0.071634366668781
ZNF771	0.122105249999999	0.00340598415144726	0.0726006637885787
TTTY15	-0.0626500000000005	0.00342230856094744	0.07265637604229
LPHN1	0.0993080000000006	0.00342921036436454	0.07265637604229
SEC31B	0.127611749999999	0.00343167254170477	0.07265637604229
DDN	0.0963980000000024	0.00343875294442557	0.07265637604229
CPN1	0.113089000000001	0.0034499381986864	0.07265637604229
BCOR	-0.0697132500000013	0.00345266419684055	0.07265637604229
NXPE3	-0.114116249999999	0.00345314934279595	0.07265637604229
CROCCP2	0.232557250000001	0.00346103430088897	0.07265637604229
MIR1304	0.17850075	0.0034628932704429	0.07265637604229
MUC8	-0.172916750000002	0.0034634866875187	0.07265637604229
MAGEA10	0.0790282500000012	0.00347845254455978	0.072743157028697
SRP9	-0.0924479999999903	0.00348385652358023	0.072743157028697
TNXA	0.100989999999998	0.00349025841035361	0.072743157028697
CACNA2D3	0.258896000000002	0.00349365612253838	0.072743157028697
PRH1	-0.19930425	0.00349510069277414	0.072743157028697
PRKCB	0.195084749999994	0.00350284211321241	0.0727898289679633
ZMYND8	-0.180754749999998	0.0035095618176586	0.0728151563955281
CEBPE	-0.1964915	0.00354747603771604	0.0734503591507316
NR2F2	0.0740532500000022	0.00355127520257371	0.0734503591507316
SLC7A2	-0.0723290000000008	0.00355895508960774	0.0734943658676094
GSTK1	0.16892825	0.00357323587247159	0.0736743352708822
RPL10	0.0732079999999957	0.00358022764906439	0.073703691120786
MARK2	0.17038575	0.00358947657990428	0.0737793501369456
ANP32E	-0.275276000000002	0.00359825044808436	0.0738216250662921
PFDN5	0.0987597500000028	0.0036026871491142	0.0738216250662921
GOLIM4	0.0896030000000012	0.00361763605121625	0.0739535166564101
ADCY8	0.0902109999999992	0.00362029755936796	0.0739535166564101
IL18R1	0.0780124999999989	0.00363704128620159	0.0741810716570885
JUNB	-0.319436249999994	0.00370156249275577	0.0753442803694444
SDHA	0.0893417500000009	0.00370912228956731	0.0753442803694444
PCNT	0.105995500000004	0.00371660030205395	0.0753442803694444
HNRNPUL1	-0.165101749999998	0.00372434020974187	0.0753442803694444
DUSP3	-0.137026249999998	0.00372630633830633	0.0753442803694444
SIM1	0.0566332500000009	0.00372822419294297	0.0753442803694444
OXA1L	0.119555499999997	0.00373414992560495	0.0753489978128547
TIMM10B	0.133800249999998	0.00375256671825977	0.0756053662855474
ITIH4	0.143023749999998	0.00375832941656621	0.0756063928375182
STK4	-0.270981499999998	0.00376414014331719	0.0756083809971011
LTK	0.089380000000002	0.0037900013878323	0.0760124975314185
ZFP36	-0.269507250000004	0.00379985582479341	0.0760378166087151
GLB1L2	0.105924000000001	0.0038027524813001	0.0760378166087151
TIA1	0.210324250000005	0.00381154645633803	0.0760987035332527
C10orf88	0.0766182499999983	0.00382503992518165	0.0762530926048637
AGAP10	0.122933999999996	0.00384739327942437	0.0765833756988577
GRIP1	0.0690985	0.00385515458481251	0.0766226445032481
EMG1	0.12964275	0.00386196020983583	0.0766428295316294
FAM129A	-0.268587749999998	0.00388783421912076	0.0769532745965089
TNIP1	-0.234369250000002	0.00388923024137376	0.0769532745965089
LDOC1	0.104219749999995	0.00390932355233603	0.0770043158782974
WEE1	0.081099749999999	0.00391932491989194	0.0770043158782974
TBCA	-0.142848749999995	0.00392422372637802	0.0770043158782974
NRXN2	0.0846522500000013	0.00392666755188927	0.0770043158782974
KIDINS220	-0.188187750000001	0.00393084267995427	0.0770043158782974
TAF6L	0.0816167499999993	0.00393242897436463	0.0770043158782974
SEMA4G	0.0956352500000026	0.00393253135406278	0.0770043158782974
TDGF1	0.0659237499999996	0.003947830000943	0.0770601382308772
KCNA3	0.0941175000000021	0.00395239110077565	0.0770601382308772
LDHA	-0.123603000000003	0.00395471544079652	0.0770601382308772
WFDC2	0.0764014999999985	0.00395866842917553	0.0770601382308772
RNF13	0.148670999999995	0.00396519893169276	0.0770739181480427
HIVEP2	-0.0872630000000019	0.00397136920437627	0.0770806659213031
NT5DC3	0.0902577499999975	0.00397889427402729	0.0771136508130296
ATP2C1	-0.133667750000001	0.0039985105670578	0.077297579821896
NDUFB8	0.120587250000005	0.00400276434798095	0.077297579821896
HDHD3	0.107817	0.00400628037211949	0.077297579821896
ST6GALNAC4	-0.180908750000003	0.00401174264090372	0.077297579821896
KRT15	-0.10562875	0.00402445049733992	0.0773686624880573
AVP	0.0945192499999985	0.00403346937243936	0.0773686624880573
ACE2	0.0734147500000013	0.00403795634408342	0.0773686624880573
BEND5	0.0717272500000004	0.00404222343741477	0.0773686624880573
KCNMA1	0.0822695000000042	0.00405575319771163	0.0773686624880573
RPS27L	-0.126108750000004	0.00406407198045447	0.0773686624880573
HP	-0.379260250000002	0.00406413434314282	0.0773686624880573
R3HCC1L	0.0657834999999993	0.00406763113026002	0.0773686624880573
KCNMB3	0.0782542499999996	0.00407471516489506	0.0773686624880573
IRS4	0.0702979999999993	0.0040811961040457	0.0773686624880573
FAF2	0.097691000000002	0.00408561325381491	0.0773686624880573
BIRC7	-0.153154999999999	0.00408913224976258	0.0773686624880573
MAP3K14	0.138630499999999	0.0040914152558465	0.0773686624880573
WBP4	-0.101445249999999	0.00410118395249547	0.0774427560330706
SLC4A3	0.0926369999999963	0.00411617826904201	0.0775214344524306
CDH4	0.0933149999999996	0.00411879822830979	0.0775214344524306
POMT1	0.114971249999999	0.00412291983489545	0.0775214344524306
MIA3	0.113156749999998	0.00415590910483155	0.0780308777597946
PHACTR1	0.08368325	0.004162913537712	0.0780516805930506
SKAP1	0.0857375000000022	0.00418825120559573	0.0784156735621932
NRP2	0.100463499999999	0.00419533110339098	0.0784372850502632
ORAI2	-0.125960749999999	0.0042197871377628	0.0787277672767226
HIST1H4J	0.100945750000002	0.00422276307067108	0.0787277672767226
HRSP12	0.0759340000000046	0.00423677730322413	0.0787508791054763
KCNJ9	0.0889925000000016	0.00424237011968905	0.0787508791054763
CRADD	0.0964599999999995	0.00424684157544843	0.0787508791054763
POP5	0.137605250000004	0.0042599183831475	0.0787508791054763
TFAM	-0.231993750000003	0.00426056423386293	0.0787508791054763
KCNV1	-0.0819744999999994	0.00426652440389308	0.0787508791054763
CBLL1	-0.113821000000001	0.00426827367644072	0.0787508791054763
FRS2	0.0942267499999998	0.00427159712908756	0.0787508791054763
ALOXE3	0.105162000000004	0.00427931342378193	0.0787677780027502
RP11-499E18.1	0.0782355000000008	0.00428441490987234	0.0787677780027502
COX10	0.0882819999999986	0.00429374198160994	0.07882976783713
FZR1	-0.128736250000002	0.00432044560823393	0.0790521640769486
LOR	0.0794917500000007	0.00432372337773674	0.0790521640769486
KIR2DS3	0.0940987500000015	0.00432377176034681	0.0790521640769486
KCNE4	0.0680014999999985	0.00435095312602753	0.0792862749654572
MPHOSPH6	0.160826250000003	0.0043557098781165	0.0792862749654572
EDN3	0.0712564999999996	0.00435888245377486	0.0792862749654572
CAPN6	0.0563049999999992	0.00436407842356059	0.0792862749654572
RNF38	-0.140115749999996	0.00436833243582436	0.0792862749654572
NUPR1	-0.151192750000007	0.00437403219075467	0.0792862749654572
LARS2	0.0951864999999987	0.00438170108747286	0.0792862749654572
TUBB	-0.144189750000001	0.00438449446813588	0.0792862749654572
CHD2	0.0749000000000004	0.0044069567617879	0.0795837471429556
SLC22A17	-0.0865369999999999	0.00444434668079737	0.0799181135002188
USP9X	0.140941000000003	0.00444503247902357	0.0799181135002188
RPS2	0.0765285000000002	0.0044533996870477	0.0799181135002188
TMEM194A	0.123485500000002	0.0044554522740824	0.0799181135002188
ALPK3	0.0756289999999966	0.00445565972374114	0.0799181135002188
DNAJB14	-0.292952499999999	0.00446322784801841	0.0799455304793231
HIST1H2AD	0.0997702500000051	0.00447698951746959	0.080024862379886
SLC25A36	0.121986750000003	0.00447974790537852	0.080024862379886
MARS	0.11606375	0.0045073124491648	0.0803068201126545
NCAN	-0.0783729999999974	0.00450766543353496	0.0803068201126545
PP13	0.111969749999998	0.00452012102161278	0.0804204865095274
FTO	0.092506000000002	0.00454327711654736	0.0807239720694461
CMC4	0.109171000000002	0.00458741101081747	0.0813988733916768
FLT3LG	-0.124246250000001	0.00460840485591606	0.0816262656718876
PIK3R4	0.148057750000002	0.00462280876061989	0.0816262656718876
PPWD1	0.229529999999997	0.00462283255119697	0.0816262656718876
RNF113A	0.124849999999999	0.00462508304018223	0.0816262656718876
GJB5	0.10531425	0.00463105881389949	0.0816262656718876
CREBBP	-0.155996999999999	0.00466026108503055	0.0819681529258985
PTPRR	0.0592587499999953	0.00466699532713748	0.0819681529258985
PRKG1	0.0898937499999999	0.00468070630006233	0.0819681529258985
HIST1H1E	0.0656990000000004	0.00468196787925872	0.0819681529258985
AGBL3	-0.0423230000000014	0.00468221161225111	0.0819681529258985
LHPP	0.14285125	0.00468760986363263	0.0819681529258985
ATP6AP2	-0.100572249999997	0.00471237112380146	0.0822924229099736
NDUFA7	0.132099000000002	0.00472650167878204	0.0824304383689563
PAXBP1	0.141972	0.00474315129864183	0.0825006241163873
CYTH1	-0.110762500000002	0.00474872108530552	0.0825006241163873
KRT86	0.0917097499999997	0.00474922381028082	0.0825006241163873
ACR	0.0834715000000008	0.00479407442252822	0.0831047864930462
LOC101927770	-0.0885195000000012	0.0047965594077727	0.0831047864930462
VNN3	0.139505499999998	0.00481524473525931	0.0831767432818389
SLC22A1	0.0914947500000016	0.00482382990253649	0.0831767432818389
WNT10B	0.127093750000002	0.00482426718086257	0.0831767432818389
RIMBP2	0.0733152499999994	0.00482744254953469	0.0831767432818389
HCK	-0.180866750000005	0.00483481796500438	0.0831767432818389
AFTPH	0.0936857500000006	0.00484726864356111	0.0831767432818389
ABCA7	-0.139996750000001	0.00485025563535037	0.0831767432818389
ARMCX4	0.0848809999999975	0.00485098177937445	0.0831767432818389
LOC100505498	0.0691317500000004	0.0049217164774804	0.0842141122646159
ADRB1	0.0529447499999973	0.00493723636197223	0.0842141122646159
SPTBN4	0.0908782500000003	0.00494158040448254	0.0842141122646159
ROS1	0.0609565000000014	0.00494226824932328	0.0842141122646159
PTAFR	0.134200249999997	0.00494599059071343	0.0842141122646159
PTP4A1	0.139752250000004	0.00494965470589039	0.0842141122646159
KRT6A	0.0661982499999985	0.00495791864055945	0.0842464300963869
IGFBP3	0.0697182499999984	0.00497060001582761	0.0843353115241463
MC3R	0.0707109999999993	0.00497589168998703	0.0843353115241463
CDKN2C	0.121982999999998	0.0049862788538518	0.0843637278085398
ZNF85	0.0867227500000007	0.00499031494100526	0.0843637278085398
GPR153	0.0828685	0.00500226117258088	0.0844578203334861
FBXL2	0.0680212499999966	0.00501878822238046	0.0846289168148409
PPIL6	0.0878139999999981	0.00502643779390185	0.0846500726181664
SELT	0.150184749999999	0.00503437227966347	0.0846759667927641
CEP170B	-0.117764000000001	0.00508029376984773	0.0852866870301126
KIR2DS5	0.115611250000004	0.00508503359267126	0.0852866870301126
ANKRD27	-0.16833825	0.00509001153991002	0.0852866870301126
LOC101060747	0.0795335000000055	0.00514944639668161	0.0861595668480733
FAM175B	0.105625	0.00515512404197885	0.0861595668480733
CCRL2	0.126713749999998	0.00519140296802187	0.0866492349537614
FOXD2	0.0598600000000005	0.005197513980002	0.0866492349537614
CDX2	0.115135750000002	0.00520856657079043	0.0867242713176766
RPL27A	-0.0576885000000047	0.00523615941983316	0.0870741736687583
BCL7B	-0.147722750000004	0.0052592714378857	0.0873487779464153
GABRQ	0.0966034999999987	0.00528474174299032	0.0876618125964447
TSR3	-0.173704500000002	0.0053096504685902	0.0879647600159305
SLC48A1	-0.0835282499999987	0.00532538617537627	0.0880472179785236
KANK2	-0.204000249999998	0.00533074887277209	0.0880472179785236
DDX54	-0.118790250000001	0.00534055939193247	0.0880472179785236
ZNF268	0.0754212500000007	0.0053412341192683	0.0880472179785236
AC007389.3	0.119841999999998	0.00535231938310284	0.0881124029707213
COL9A1	0.0796395000000034	0.00535850150271441	0.0881124029707213
ZNF518A	0.0747754999999977	0.0053659018776619	0.0881246192985243
PIP	0.0707579999999988	0.00542768567595065	0.0889625378494589
PTGER2	-0.202470999999995	0.00543036417484043	0.0889625378494589
PYGL	-0.154953750000002	0.00544846817137025	0.0889875562499776
COX7BP1	-0.0741792499999985	0.00544986321993385	0.0889875562499776
TMUB2	-0.115494250000007	0.00545205923689143	0.0889875562499776
KSR1	0.0850275000000007	0.00547856780591622	0.0893101010429963
PC	0.0909032499999975	0.00551711475748481	0.0898278573737103
SYDE1	0.0720472500000016	0.00553178261755719	0.0899053576701523
CYP4F2	-0.0772939999999993	0.00553545867652596	0.0899053576701523
IFNA7	0.0844682500000005	0.00555049794917177	0.0900391438151798
PAGE4	-0.0720700000000001	0.00556103205166765	0.0900996098750609
UBE2G2	0.155059750000002	0.00557488742805325	0.0901055380522918
RABEPK	0.0995667499999975	0.00557501213755587	0.0901055380522918
FAM86A	0.0893559999999995	0.00560306791014953	0.0904485486910358
MMP3	0.0514709999999976	0.00563083906187693	0.0906820930144185
MTERF1	0.0805434999999957	0.00563123671963829	0.0906820930144185
FAM111A	0.130962000000002	0.00566189988893167	0.0910362187721438
CSRP2	-0.079413500000002	0.00567679742689888	0.0910362187721438
FBXO22	0.0596602500000003	0.00567951643472111	0.0910362187721438
ORC5	0.115347750000002	0.00568213421294966	0.0910362187721438
HPD	0.0795685000000015	0.00568761448398904	0.0910362187721438
AADAC	0.065185500000001	0.0057082955170121	0.0912207486386253
CHRNA4	-0.103424000000002	0.00571292593649772	0.0912207486386253
SMARCA4	-0.0875435000000033	0.00572951222254896	0.0913753654094947
ZDHHC11	-0.142638	0.00575069855459764	0.0915666136148959
CNOT7	0.127909499999998	0.00575533901394526	0.0915666136148959
CNIH4	-0.182019500000001	0.00576745856414939	0.0916492785277856
SLC16A2	0.11214075	0.00583230796181147	0.0925008268239016
ANXA2P3	0.0977039999999993	0.00583502231608052	0.0925008268239016
CD180	-0.227462249999997	0.00584791831516511	0.0925217008057409
RAB20	0.162759249999997	0.00585031831792741	0.0925217008057409
ARHGAP22	0.0800092499999998	0.0058710317209605	0.0926393298775757
CNOT1	0.0990942500000003	0.00587635306533032	0.0926393298775757
QPCT	-0.196125499999999	0.00587875176378058	0.0926393298775757
BC127192	0.077515749999999	0.00590152544299551	0.0928876246003942
SYN3	0.0792959999999985	0.00592569933876283	0.0931573422175814
IFNA10	0.0601982500000036	0.00593974379013693	0.0932673648280457
HOXB13	0.0723019999999996	0.00599770169939599	0.0939973524120088
RUFY2	0.220302249999997	0.00600043535454766	0.0939973524120088
HOXB8	0.0795587499999977	0.00601296734622804	0.0940823271418683
CYP4F12	0.0956805000000021	0.00604217067829601	0.0944269018044333
ALPP	-0.149358249999999	0.0060492568353977	0.0944269018044333
VPS9D1	-0.153242000000001	0.00606905563197778	0.0946243691407419
SLC25A37	-0.14274625	0.00609193541825607	0.0948693519193595
SOX15	0.190254250000002	0.00613942268495854	0.0954965194838968
KLF15	0.0882422499999977	0.00615162994376252	0.0955740910394184
FUBP1	0.101112500000001	0.00620105099525949	0.0962289707201054
CCL13	0.103716500000002	0.00622518430932702	0.0964903567945688
PKN1	-0.2696115	0.00624667889957628	0.0966934479855914
CENPJ	0.0812732499999971	0.00625803835669774	0.0966934479855914
CD2BP2	-0.117013249999999	0.00626020132383862	0.0966934479855914
ATP5H	-0.10290324999999	0.00628769410115002	0.0969062450674564
RAB32	0.121245749999996	0.00629757246013646	0.0969062450674564
CTSV	0.0698004999999977	0.00629816951259754	0.0969062450674564
GLG1	-0.126859749999999	0.00630701180816579	0.0969062450674564
HTR1D	0.0795382500000006	0.0063151129767123	0.0969062450674564
SCN2B	0.0779517500000022	0.00631790356525005	0.0969062450674564
ZNF175	0.0894302499999977	0.0063610673581985	0.0973857764081394
POMGNT1	-0.0781774999999998	0.00637675612260598	0.0973857764081394
GAB2	-0.101042749999998	0.00637695821937355	0.0973857764081394
GAGE12B	0.0719382499999943	0.0063785954631606	0.0973857764081394
TMEM51	0.102314500000004	0.0064076813468455	0.0977171405393939
CLDN3	0.0831092500000032	0.0064241535054067	0.097855604086385
NKX3-1	0.0978147500000022	0.00643500117613856	0.0979081730672944
SOCS7	0.0759784999999988	0.00644468623063462	0.0979215295174808
NEUROD6	0.0743047499999996	0.00645067415118556	0.0979215295174808
MAGEC2	0.0678687500000024	0.00648325527880247	0.0979552328795897
COG2	0.109451250000003	0.00648680847303264	0.0979552328795897
NEURL1	-0.0856789999999972	0.00648889254846793	0.0979552328795897
KIAA0930	-0.119279749999999	0.00649559411242594	0.0979552328795897
N4BP3	-0.0704287499999996	0.00649566071645665	0.0979552328795897
CTNNAL1	-0.108102750000005	0.00649729504179797	0.0979552328795897
AK125860	0.114058749999998	0.00654069740634934	0.0984652917508881
PPIG	0.267621749999998	0.00654600413543715	0.0984652917508881
TF	0.0743824999999978	0.00657484186705847	0.0987868124792883
CCL14	0.0991685000000047	0.00660639200192077	0.0991088714051303
MAST1	0.0988505000000011	0.00662187094234831	0.0991088714051303
TNFRSF8	-0.131104500000003	0.00662281047927047	0.0991088714051303
WDR6	-0.140198999999998	0.00662638822216132	0.0991088714051303
NKX6-1	-0.0751825000000004	0.00663371308188755	0.0991088714051303
COL5A3	0.0727825000000015	0.00664317488756431	0.0991383382037077
PRO1596	0.0547917499999997	0.00668105518299468	0.0995913597492123
EDA2R	0.0911712499999959	0.00669061581351135	0.0996216890027557
KHDRBS2	0.0687514999999976	0.00671052620928589	0.0998058825082218
VENTX	0.139064250000003	0.00672433436385382	0.0998990055828654
NSUN5P1	0.11209625	0.0067343540978434	0.0999357008891851
PTPRD	0.0719392500000025	0.0067758083416785	0.10043826989787
CACNG2	0.0769660000000014	0.00685454750729086	0.101420719717565
ADAM23	0.0677137500000011	0.00685741060264566	0.101420719717565
ELANE	-0.474641250000001	0.00687132827873431	0.101513138867864
SFTPC	-0.0898607500000006	0.00695954669716959	0.102643838721912
ITM2A	0.108932749999997	0.0069682410927356	0.102643838721912
AKR1A1	0.121629000000002	0.00697112721998931	0.102643838721912
SLC22A11	0.079676000000001	0.00698186615619813	0.10268773589955
HIPK1	-0.121262	0.00700934297056589	0.102874080469334
RP11-217B7.2	0.0745650000000024	0.00701007936717834	0.102874080469334
KLHL12	0.0890912499999992	0.00702066501313386	0.102915329766172
EPB41	0.114312749999996	0.00703929176589933	0.102994609917612
ZNF211	0.148297750000001	0.00704163496074935	0.102994609917612
STEAP3	0.112334749999999	0.00705241128168586	0.103018392994933
RPP38	0.094094499999998	0.00706131947566368	0.103018392994933
EIF3E	0.105453750000002	0.00706757481641324	0.103018392994933
FGFR2	0.10284625	0.00707439142044225	0.103018392994933
PFDN4	-0.186465749999999	0.00708757409130463	0.103096943128131
GJA3	-0.0988267499999971	0.00712328386856094	0.103502643872822
CHI3L1	0.105516250000001	0.00718082695793167	0.104117370618805
AHDC1	0.0810487499999999	0.00718132200460598	0.104117370618805
FOLR3	0.549067749999998	0.00719848818383188	0.104234140193478
ERC2	0.0477534999999989	0.00720586787629861	0.104234140193478
OSTF1	0.156267499999998	0.00722429386514295	0.104234140193478
TSPYL1	-0.241043249999997	0.00722935600357548	0.104234140193478
CASP10	0.0815489999999972	0.00723301789235396	0.104234140193478
MORN1	-0.176457499999997	0.00723662271192914	0.104234140193478
RPL17	0.135457500000001	0.0072508084162093	0.104324946744959
TYW1	0.102517	0.00726489081765612	0.104414071393392
ARL2	0.0862212499999977	0.00727889154628712	0.10441556760359
FASLG	0.0899152500000007	0.00728077123956438	0.10441556760359
HIST1H4H	0.0905647500000004	0.0073021359971133	0.104608630079858
SULT2B1	0.0897962500000009	0.00731236681002256	0.104641945366777
MYO6	-0.0758602499999963	0.00732905190799487	0.104767451518497
BGLAP	-0.0779747499999983	0.00735631539670933	0.104968287935022
STAB2	0.101142499999999	0.00736657297757308	0.104968287935022
CHST10	0.0852905000000019	0.00736689125116234	0.104968287935022
ZSCAN2	-0.105845249999997	0.00740517353667938	0.105279340830537
SEPT11	-0.131232250000001	0.00740580774742119	0.105279340830537
HABP4	0.061459249999996	0.00741258182776012	0.105279340830537
IL1RAPL2	0.10115475	0.00744074257361432	0.105446102361321
MME	0.0854934999999983	0.00744263029827993	0.105446102361321
NUP85	0.145815750000003	0.00745394658087477	0.105446102361321
ZNF107	-0.0687229999999985	0.0074561873392911	0.105446102361321
SLC6A5	0.0669332500000017	0.00750040164441284	0.105889007377409
GH1	0.0722745000000025	0.0075035044889333	0.105889007377409
LOC339166	-0.1283675	0.00751532117075834	0.105942818250616
BCL6	-0.177636999999999	0.00752547086737749	0.105973040288804
TGFBR3	0.0953562499999991	0.00756722267535557	0.106281966418173
RALA	-0.125511249999998	0.00757608844624571	0.106281966418173
PDGFRB	0.0925817500000008	0.00758025653446646	0.106281966418173
RAD54L	0.0716054999999978	0.00758236262178807	0.106281966418173
TAS2R1	0.0914520000000012	0.00759001531331191	0.106281966418173
YIPF5	0.207221749999998	0.00759558360894396	0.106281966418173
ZRSR2	0.0967829999999985	0.00765699786233641	0.107028173921591
CEBPA	-0.26895575	0.00766721714531306	0.107057967671423
CSPP1	0.0790522500000028	0.00769266791618379	0.107300153010037
RBBP4	0.141617000000002	0.00771089739875599	0.107411275275668
WIPI2	-0.112654500000001	0.00771721962709438	0.107411275275668
NPTX1	0.0674729999999997	0.00772497802088356	0.107411275275668
KIAA0100	-0.125157499999998	0.00774710485059773	0.107495582746386
AKR1C1	0.0876020000000004	0.00774728306565325	0.107495582746386
MAP2	0.0814250000000012	0.00777572525706741	0.107777251547436
ATRAID	0.106356000000002	0.00778405188960761	0.107779806341774
TLX2	-0.0976289999999977	0.00781127643706564	0.10793148551564
RPL15	0.0950722499999994	0.00781131397778823	0.10793148551564
ARL4C	0.262093749999996	0.00785209025703217	0.108138031702705
TTF2	-0.0971895000000007	0.00786101963946777	0.108138031702705
PALM	-0.113190750000001	0.00786231638382126	0.108138031702705
CARHSP1	-0.0986650000000058	0.00786602257054874	0.108138031702705
AOC3	0.0512664999999997	0.00787067639378645	0.108138031702705
CACNA1A	-0.109108250000001	0.00787527857984493	0.108138031702705
FAM189A1	0.0718009999999998	0.00788492516108372	0.108158294670741
RPL18	0.0857950000000045	0.00790137470669592	0.108163865835435
CNOT4	0.0741825000000009	0.00790167396410559	0.108163865835435
GRAMD1C	0.0414277499999987	0.0079554422461344	0.108706683752411
SNX1	0.0989462500000027	0.00795775300718335	0.108706683752411
APOBR	-0.169713250000003	0.00796859967970702	0.108742632948744
NHP2	0.0959072499999998	0.00798710263621597	0.108882881148909
DKFZP586I1420	0.162173750000001	0.00800389898885186	0.108999599707235
MTMR2	0.092426000000005	0.00802321051967313	0.109150295630949
NXPH3	0.0892080000000011	0.00803458821952883	0.109189649039747
ACTN3	0.0801210000000019	0.00804562106248764	0.109189649039747
FAM65B	-0.15612325	0.00805849223581706	0.109189649039747
TMEM14B	-0.125827750000001	0.00806544365977521	0.109189649039747
SNCG	-0.135362999999999	0.00806734734160853	0.109189649039747
FGF2	0.0640302499999992	0.00808257869529521	0.109284059437817
DOLPP1	-0.109527250000003	0.00816490848239774	0.110184706155336
DHX38	-0.100506999999999	0.00816583793445528	0.110184706155336
COL15A1	0.0419807500000031	0.00819366011318035	0.11038265478111
ZNF589	0.109259999999997	0.00819718589180564	0.11038265478111
CIDEA	0.0897110000000012	0.00823184735960703	0.110605942284571
TOE1	0.0968824999999995	0.00824657210492775	0.110605942284571
ADCY10	-0.0583114999999985	0.00824967660245412	0.110605942284571
OPRM1	0.0956845000000053	0.00826641103014904	0.110605942284571
ASB6	0.0999022500000004	0.00827547411079839	0.110605942284571
CPSF6	-0.138454250000002	0.00827816898986465	0.110605942284571
ARID5A	0.0919987499999984	0.0082784098619449	0.110605942284571
KDM2A	-0.152517249999995	0.00828624933940345	0.110605942284571
IGF1R	-0.137630249999996	0.00829414327452703	0.110605942284571
SDR39U1	0.140154250000002	0.00829732573004298	0.110605942284571
P2RX6	0.103139750000003	0.00831449635308883	0.110723328195007
DAB1	0.0640802500000008	0.00833062714843894	0.110826644787825
PCBP2	0.134975750000008	0.00834203444199552	0.110853313512228
AVPR1A	0.077143249999998	0.00834938079411436	0.110853313512228
PLXNA2	-0.0818694999999989	0.00836348281534976	0.110890144777295
CFTR	0.079218250000002	0.00836890946834764	0.110890144777295
CASP1	0.114409999999998	0.00840319065737011	0.111233034731608
ALDH3B2	0.0617042499999974	0.00842281308130198	0.111314118612202
SOX4	-0.26258075	0.0084261348379109	0.111314118612202
CCDC51	0.0956655000000008	0.00845806955741873	0.111512470596061
TRHR	0.0752897499999969	0.00845970659933261	0.111512470596061
SLC12A6	0.136117249999999	0.00847291572219071	0.111512470596061
LDB3	-0.133507249999999	0.00848728946019586	0.111512470596061
POSTN	0.0565672499999996	0.00849124724598897	0.111512470596061
AMMECR1	0.105652999999998	0.00849169527542714	0.111512470596061
ZNF264	-0.151892750000001	0.0085097873782956	0.11163786503825
LAT	0.094883000000002	0.00851811163319728	0.11163786503825
C3orf18	0.092445249999999	0.0085560296218464	0.112023901191277
CUL2	0.10846525	0.0085796899955662	0.112222684260187
SRGN	0.100193249999997	0.00860333359575789	0.112420855683166
SOX14	-0.067666749999999	0.00862375679084396	0.112555979154606
CCDC170	-0.0855122500000016	0.00863068058033729	0.112555979154606
ZFPL1	-0.121190500000004	0.00865145700457427	0.11266529713873
KCNC2	0.0863879999999986	0.00867063609968793	0.11266529713873
C1orf112	0.0717595000000033	0.00867364796438924	0.11266529713873
OSBPL8	-0.178955499999997	0.00867682708162605	0.11266529713873
IL9R	0.0955732499999984	0.00868161993514429	0.11266529713873
HDAC4	-0.159122750000001	0.00871217696759562	0.112951113144038
REPS2	0.0729129999999998	0.00874052388455241	0.113207744285538
CLK4	0.244176749999998	0.00877212173441495	0.113299854190028
PSG5	0.0857367499999997	0.00877797630639293	0.113299854190028
IRAK4	0.0932222500000019	0.00879242604800116	0.113299854190028
NKX2-1	-0.103868499999999	0.00879470129400865	0.113299854190028
TBP	0.080140000000001	0.00879514783113447	0.113299854190028
BTNL3	0.104251999999998	0.00879899147143224	0.113299854190028
TNKS2	-0.0886320000000005	0.00884619985249802	0.113718637869203
IMP4	0.16271525	0.00884893577360665	0.113718637869203
ATP5L	0.0944232499999984	0.00885728757597255	0.113718637869203
FAM136A	0.142361250000003	0.00888267549403977	0.113934084800973
NADK	-0.110581249999999	0.00890074682036516	0.11405535882011
ZNF274	0.152280749999998	0.00891409272971464	0.11411590470332
PTPRE	-0.0982915000000073	0.00892965109650798	0.114204629530895
DPEP3	-0.0900062500000001	0.00896134575815995	0.114499356950544
PTGIR	-0.1171555	0.00900463091924033	0.114839535564976
TEK	0.079649250000001	0.009005321290054	0.114839535564976
GNL1	-0.181769999999999	0.00902596270338775	0.114869850918073
COX7B	-0.0975072500000049	0.00903356604786373	0.114869850918073
C20orf195	0.0781300000000016	0.00903874180361705	0.114869850918073
TSKU	0.0902892499999979	0.00904241026340051	0.114869850918073
BOP1	-0.122981999999999	0.00907977267220754	0.115203996840402
HLA-E	0.117248	0.00910692802762414	0.115203996840402
MAP1S	-0.240503999999997	0.00910873558472557	0.115203996840402
QTRT1	0.117065000000005	0.00911784369885797	0.115203996840402
NR1H3	0.0823572500000003	0.00911967347012883	0.115203996840402
GRIN2B	-0.0795905000000019	0.00912310640396944	0.115203996840402
SYNE1	-0.124120749999999	0.00912963607203909	0.115203996840402
ACTL8	0.0898142499999963	0.00914373593838924	0.115272031063294
SORBS3	0.0977635000000001	0.00916539020351649	0.115336086486517
SIRT4	0.0643477499999969	0.00916624333185889	0.115336086486517
MDH1	0.121261999999998	0.00918691012490623	0.115459920741939
NAT6	0.100727000000002	0.00920341421175748	0.115459920741939
MAGEC3	0.0643780000000005	0.00921317117780311	0.115459920741939
APOC1	0.0966612500000021	0.00922024046769342	0.115459920741939
HNRNPA0	0.164260000000001	0.00922749453413848	0.115459920741939
WSB1	-0.112355750000004	0.00922842004570309	0.115459920741939
ZZEF1	-0.126559000000002	0.00924410984121233	0.115542838236637
PLEC	-0.187591749999999	0.00925250498835353	0.115542838236637
CCDC109B	-0.0990122500000012	0.00927407825518684	0.115703085639876
ADIPOR2	0.118220249999997	0.00928446806795351	0.115723638244351
NDUFA10	0.0947027499999979	0.00931920476449986	0.116047331578255
FAM90A1	0.07610925	0.00934601610218063	0.116271818744892
RAB2A	-0.123180750000003	0.00937438479185414	0.116421425993017
GGPS1	0.171218750000001	0.00938454156097469	0.116421425993017
RAMP1	-0.107311499999999	0.00940836294892952	0.116421425993017
HEMK1	0.0727772500000015	0.00941725747718221	0.116421425993017
PDCD5	-0.107784000000001	0.00942245438689842	0.116421425993017
GJD2	0.114949750000001	0.00943568327129621	0.116421425993017
SIL1	-0.0983279999999986	0.00944851296832364	0.116421425993017
RBM25	0.121314999999997	0.00944962653268954	0.116421425993017
KAT6B	0.112671250000002	0.00945059652031685	0.116421425993017
GLRX	-0.066791499999999	0.00945426375570481	0.116421425993017
ANKRD2	0.0860439999999976	0.00946253457564877	0.116421425993017
CRELD2	0.127936250000003	0.00946922229708851	0.116421425993017
PLA2G2D	0.091089250000004	0.00947903203377679	0.116421425993017
ADPGK	0.0889994999999946	0.00948472565624364	0.116421425993017
ZNF667	0.0480117500000006	0.00949075911873363	0.116421425993017
TMEM161A	0.065508000000003	0.00949876407588263	0.116421425993017
KIAA1024	0.0421992499999986	0.00952751008744184	0.116665727129942
RPS27A	-0.068657249999994	0.00955388949844638	0.116880624113618
MTIF2	0.15342675	0.00961205365685583	0.11742210802363
IL13RA2	0.0672602500000021	0.00961589220349137	0.11742210802363
ITGA3	0.0944365000000014	0.00966049223470008	0.117737365591834
CDK2	0.0862470000000028	0.0096722051677402	0.117737365591834
ST8SIA2	0.0639695000000007	0.00968297112570211	0.117737365591834
SNRPB2	0.0838984999999983	0.00968314152680562	0.117737365591834
MGC4859	0.0443310000000015	0.00968618199966056	0.117737365591834
MRPL48	0.0941742499999991	0.00971488665365858	0.117977940031632
MMP13	0.0562332500000018	0.00973533405523192	0.11811788899093
PCOLCE	0.0940987500000015	0.00974865560750714	0.118171203549974
PLEKHA2	0.0724309999999964	0.00976587406507665	0.118271614821061
ERVH-6	0.0917132499999962	0.00977865438132528	0.118318142637662
WARS2	0.0777552499999974	0.00979565078034836	0.118329273088146
RANBP3	-0.133367499999999	0.00980366520317022	0.118329273088146
NACC2	-0.171943249999996	0.00980639212644077	0.118329273088146
EXOSC2	0.0824364999999982	0.00987194434627129	0.118920270802469
EXD3	-0.128272999999998	0.00987333818931127	0.118920270802469
PCDH9	0.0772860000000009	0.00989036676591413	0.118988683001432
RP3-334F4.1	0.0748724999999961	0.00989699629708976	0.118988683001432
CFI	0.0630842499999984	0.00993180088870658	0.119298773469881
DNAJB12	0.0894882499999987	0.00994140514664446	0.119305874819703
MYOM1	0.0727352500000009	0.00996206762594731	0.11941906700513
ST13	0.101467250000001	0.00996888033849576	0.11941906700513
ZNF764	0.0884252499999949	0.0100020921146437	0.119708583473362
TSPAN5	0.0526462499999996	0.0100141254468556	0.119744334724505
C16orf80	0.131507249999996	0.0100284798422311	0.119807750606149
TMBIM6	0.102440749999996	0.0100470636011528	0.119921533713669
PDE4B	0.196590250000005	0.0101236117359472	0.120644627607712
TRIM10	0.0949864999999956	0.010127084914726	0.120644627607712
TNFRSF10C	-0.186369999999999	0.0101349872251851	0.120644627607712
DKK2	0.0390844999999986	0.0101642442620014	0.120884188046821
CCDC87	0.0850175000000029	0.0102126877462237	0.121302166262989
LECT2	0.0781382499999967	0.0102177166565863	0.121302166262989
FLNA	-0.279792249999996	0.0102335254627792	0.121380982572409
GAS1	0.0596247499999967	0.0102597073671409	0.121582584081329
ARHGEF12	0.0820315000000011	0.0102908480723895	0.121731990906917
CCDC93	0.1121635	0.0102928744095942	0.121731990906917
ABL1	-0.0979927499999977	0.0102999040428909	0.121731990906917
RBM38	-0.149435249999998	0.0103526527414943	0.122186400874335
ERI2	0.106801	0.0103568136119214	0.122186400874335
PPP3CA	-0.15000875	0.0103789440902471	0.1223384531813
ADAM28	0.163130750000002	0.0103882050550794	0.12233867465666
SYNPO2L	0.0448059999999995	0.0104459051985987	0.122908841878979
JUND	-0.21672175	0.0104782666868675	0.123101404265815
CPNE1	-0.206454249999998	0.0104966292396634	0.123101404265815
SFTPB	0.122175000000002	0.0104983281163188	0.123101404265815
NDUFB2-AS1	-0.0945785000000017	0.010499470077518	0.123101404265815
DDX21	0.172443750000005	0.0105174437755564	0.123165688263317
NR6A1	0.0926534999999946	0.0105295678589038	0.123165688263317
GCFC2	0.0848060000000013	0.0105354701395025	0.123165688263317
BLOC1S1-RDH5	0.0937714999999963	0.0105564661662409	0.123165688263317
DTX2	-0.127228999999999	0.0105719693134756	0.123165688263317
CHRNA6	0.0758695000000023	0.0105774843219726	0.123165688263317
OXSM	0.109165749999998	0.0105801892513488	0.123165688263317
ADCY7	-0.134220000000001	0.0105825921898271	0.123165688263317
FZD2	0.178143250000004	0.0105925302977381	0.123165688263317
MKKS	0.153578999999997	0.0106016692432389	0.123165688263317
KIFAP3	0.0993087500000005	0.0106201823630643	0.123165688263317
RAB8B	0.187188250000002	0.0106213589204215	0.123165688263317
RPL19	0.060133000000004	0.0106269882500624	0.123165688263317
SLC25A11	-0.152450750000001	0.010635218076979	0.123165688263317
PGAP3	0.0788200000000012	0.010661140709764	0.123290203586482
RGS11	0.0656524999999997	0.0106657050512594	0.123290203586482
RP11-457I16.2	-0.0674790000000014	0.0106805475010732	0.123290203586482
DNAH3	-0.133463000000002	0.0106832260718966	0.123290203586482
FAM134B	0.0930582500000012	0.010694941745415	0.123317895369388
ACSL4	-0.167330499999997	0.0107814743356353	0.124002409399735
TMEM243	0.123060000000001	0.0107871613990301	0.124002409399735
MSRB1	-0.110214249999999	0.0107875369943492	0.124002409399735
PIGG	0.118147999999997	0.0107970396788789	0.124002409399735
DZIP3	0.0750272499999998	0.0108131034406089	0.124002409399735
BDH1	0.0839172499999998	0.0108218425539631	0.124002409399735
WDR5B	0.0945009999999966	0.0108219588409562	0.124002409399735
DDIT4	0.102638999999998	0.0108292502278532	0.124002409399735
ASXL2	-0.165732000000004	0.0108464949437784	0.12409252685462
KIR2DS2	0.0742120000000011	0.0109194430364744	0.124819229251996
SIX1	0.0714772499999983	0.0109450323103387	0.1249219435223
SLC22A7	-0.111057249999997	0.010950297731777	0.1249219435223
STAR	0.0640784999999973	0.0109587793685578	0.1249219435223
HCFC1	-0.108486500000001	0.0109661780141205	0.1249219435223
ZNF235	0.0624000000000002	0.0110313603873869	0.125514155945474
ZNF230	0.109632000000003	0.0110464241334955	0.125514155945474
SPATA5L1	0.186186500000001	0.0110466111412312	0.125514155945474
GPR89A	0.0994737500000005	0.0110700951422762	0.125551999862651
CTAGE4	0.0790079999999982	0.0110787487086849	0.125551999862651
GRIA1	0.0630705000000038	0.0110853858600413	0.125551999862651
SAMD4A	0.1589565	0.0110973473283201	0.125551999862651
GRIK4	0.0589329999999997	0.0110973664606256	0.125551999862651
TTC13	0.127118	0.0111413509689728	0.125941983583512
OR10H1	-0.113279750000003	0.0112050580997931	0.126554056371127
GABRG2	0.0611392500000045	0.011219822327316	0.126612777618654
RAD1	0.0725185000000002	0.0112299635187974	0.12661927350794
NUBPL	-0.0498047499999981	0.0112511173871413	0.126629124423383
RLF	-0.135190250000001	0.0112684910865163	0.126629124423383
PTMS	-0.0923272500000021	0.0112769885434437	0.126629124423383
EIF4EBP2	-0.0878817499999993	0.0112783440026754	0.126629124423383
ROCK1	-0.116097500000006	0.011283038213481	0.126629124423383
GTF3C2	0.0840104999999998	0.0112996718883327	0.126629124423383
ROBO3	0.0839584999999996	0.0113077379162304	0.126629124423383
TMEM223	0.101091749999997	0.0113200259355802	0.126629124423383
NUDT13	0.0629449999999991	0.0113284218304616	0.126629124423383
SHMT2	0.0925704999999972	0.0113425933142532	0.126629124423383
MYLIP	0.118822000000001	0.0113451088472048	0.126629124423383
HAS2	0.0477212499999986	0.0113479496455197	0.126629124423383
DNAJC2	0.0988710000000035	0.0113551991154004	0.126629124423383
SUPT3H	0.0750474999999993	0.0113797332572939	0.12669338884425
ADCY9	-0.112553750000001	0.011380104203053	0.12669338884425
TOMM20	0.163119750000002	0.0113975319111653	0.126764861145696
LOC101930052	0.104332250000001	0.0114056772398976	0.126764861145696
DCP1A	0.121749000000002	0.0114205270570974	0.126823420012414
DRAM1	-0.116876749999996	0.011431124156954	0.126834694438894
EFHC1	0.0744302499999989	0.0114939206873873	0.127424646682535
UBXN2B	0.102730499999995	0.0115759103070055	0.128226213166387
SET	0.116320250000001	0.011615396309256	0.128556020857543
KIAA0586	0.101537500000002	0.0116445047881774	0.128770517862243
UTP20	0.065835250000001	0.0116671932492044	0.128913720400433
ICA1	0.112710499999999	0.0116880029412351	0.129035942396271
C1orf123	0.0917350000000052	0.0117019797154631	0.129082587911321
ARMCX3	0.158864499999999	0.0117126130359078	0.12909230537578
FABP6	-0.0790207500000042	0.0117357258123107	0.12912684189116
DNAJC22	0.0821637499999994	0.0117413532545367	0.12912684189116
TIMP3	-0.0871592499999965	0.0117450115310838	0.12912684189116
INPP5A	-0.0969869999999977	0.0117826414169767	0.129404062696741
CDC27	0.0863802500000022	0.0117940727593733	0.129404062696741
IFT57	-0.1267065	0.011799554557299	0.129404062696741
CPNE7	-0.110705499999998	0.0118367450370888	0.12969578990186
ARID4B	-0.149518999999998	0.0118491471696976	0.12969578990186
CYP4F8	-0.0543732500000029	0.011855549277121	0.12969578990186
USP25	0.132612749999998	0.0118705370715805	0.129721367957286
BICD2	-0.146706749999998	0.0118774871922815	0.129721367957286
SMPD1	0.0947462500000027	0.011897860612027	0.129836752614511
MTCL1	0.0599094999999998	0.0119769752402033	0.130592439254177
MMP23A	0.0769569999999975	0.0119887307135986	0.130613027535724
SLC2A10	0.0467297500000017	0.0120289827563491	0.130943786797527
ST6GALNAC2	0.112834499999999	0.0120887273870983	0.131486018424832
PATZ1	0.0767082499999985	0.0121145419177815	0.13161092838108
TPST2	-0.163457000000003	0.0121228452212929	0.13161092838108
RPE65	0.0364002500000007	0.0121300394821272	0.13161092838108
HLA-DRB6	0.106757000000002	0.0121615249456334	0.131772106740488
FMOD	0.0932299999999993	0.0121648042937883	0.131772106740488
C1QTNF9B-AS1	0.0765872499999993	0.0122257303593218	0.132096737027492
ITGAX	0.160863749999999	0.0122326919433079	0.132096737027492
SLCO4C1	-0.148682249999999	0.0122338742743478	0.132096737027492
ARHGAP25	0.120665750000001	0.0122346906093303	0.132096737027492
SPINT1	-0.156476500000001	0.0122627765626122	0.132292072827464
GPN3	-0.200178500000002	0.0122770779742981	0.132338502561713
TCP10	0.0675007499999989	0.0122953666427025	0.132366992474609
WNT5A	0.0515125000000012	0.0123034586312433	0.132366992474609
EFEMP2	0.0758834999999998	0.0123097203094541	0.132366992474609
CNNM4	0.0618939999999952	0.0123288616302385	0.132465212174892
EIF3L	0.100011750000006	0.012369086588421	0.13264734333816
SSR4	0.107885999999999	0.0123747476649433	0.13264734333816
TLE2	0.0640135000000042	0.0123758758799295	0.13264734333816
PHEX	0.0644957500000007	0.0124039738744051	0.13284094027144
PDCD6IP	0.0857282499999972	0.0124277507835304	0.132987984738554
EMP3	-0.137376000000003	0.0124402306972204	0.133014001404771
ANXA7	0.113302000000003	0.0124818669650046	0.133351471360586
MAP3K12	-0.102798749999998	0.0125151051328192	0.133598747292845
AP2B1	-0.20568775	0.0125404628731083	0.133696076147577
EGR3	-0.178575249999999	0.0125519280817804	0.133696076147577
PRELP	0.0673755000000025	0.0125629535866569	0.133696076147577
COX6A2	-0.108928999999999	0.012564623307969	0.133696076147577
NUP107	0.187138999999998	0.0125899441859953	0.133821100945458
HIP1R	0.0730259999999996	0.0125965922624492	0.133821100945458
ADORA1	-0.108784250000001	0.0126202459968623	0.133964872702859
CHEK2	0.0619492500000041	0.0126519736127318	0.134194050249784
MYH11	0.0865415000000009	0.0126754079649681	0.134334968160355
FUT3	0.0740807500000003	0.0126869270674336	0.134349482873295
FADS3	-0.116308499999997	0.0127637651601066	0.135055123440712
FAM46A	0.144608499999997	0.0128198689427582	0.135540419485056
GADD45B	0.14016825	0.0128302983353002	0.135542425430461
SLITRK5	0.0629099999999987	0.0128614896590755	0.135671910943394
CLINT1	-0.123286499999997	0.0128630541840266	0.135671910943394
GREB1L	0.10086825	0.0128749157569314	0.135688901173966
SNRPD1	-0.142540249999996	0.0128985184833872	0.135829506097531
ACYP2	-0.117067499999999	0.0129101057797301	0.135843458033615
GAMT	-0.0939785000000013	0.0129228742882551	0.135869806952845
GALK2	0.0957809999999997	0.0129355552560174	0.135895194384049
NDUFB1	-0.107473249999993	0.0129565706913282	0.135929856826722
TMEM50B	0.202344499999997	0.0129593925598945	0.135929856826722
PTPRF	0.0691052499999971	0.0129785232481583	0.136022733361735
FAM188A	0.0715832500000015	0.0130182215005787	0.136330852850601
CALU	0.0902032500000001	0.0130349704381405	0.13639834283768
FZD9	0.0810640000000014	0.0130901907905771	0.136849379131912
BCAP29	0.114520749999999	0.0131005820076828	0.136849379131912
PRKCA	-0.113421499999998	0.0131090891243684	0.136849379131912
ADSS	-0.17681275	0.0131257346488701	0.136915169067844
BSG	-0.24030325	0.0131604292234835	0.13701372298417
CCRN4L	0.0908784999999996	0.0131642983965353	0.13701372298417
TIAL1	0.119756249999996	0.01316623522217	0.13701372298417
MAP4K4	-0.107925250000002	0.013181242088104	0.137062137879209
HSPA12A	0.0661674999999988	0.0133033804889307	0.138223585189934
MYH7B	0.0573585000000021	0.0134051143787821	0.139171371789756
GPR4	0.0950415000000051	0.0134300463084023	0.139320942777681
GNG10	-0.158516000000004	0.0134442598214327	0.139359175611828
MAMLD1	0.0831802500000043	0.0134728121588655	0.139539137714977
RHOA	-0.0631597499999934	0.0134827043240504	0.139539137714977
B3GALT1	0.0580879999999997	0.0134952212405018	0.139559565281658
DYNC1I1	0.0770037499999994	0.0135149949088056	0.139580526436453
TM6SF2	0.0968355000000001	0.013526510404904	0.139580526436453
KIF24	0.0436864999999997	0.0135383528793118	0.139580526436453
RNASE2	-0.234631749999995	0.0135394270563123	0.139580526436453
LAMP5	0.120807999999999	0.0135970180371223	0.14000583319574
IPW	0.0764262499999973	0.0136018358759327	0.14000583319574
SMPD3	0.0763190000000025	0.0136280856340078	0.140033530687983
BEGAIN	0.0686604999999982	0.0136349495660878	0.140033530687983
F2	0.0754857500000039	0.0136362635836526	0.140033530687983
LAMP2	0.140785749999996	0.013651147026202	0.140077700144059
CRABP2	0.0803819999999975	0.0136893843833298	0.140259382272461
MEOX2	0.0383967499999995	0.0136900447152693	0.140259382272461
HIPK3	-0.267832499999999	0.0137130078314326	0.140364423207451
NDUFB5	0.113891750000004	0.0137350007245379	0.140364423207451
ZNF574	0.106149750000003	0.0137418816580656	0.140364423207451
AOAH	0.124118500000002	0.0137427130374599	0.140364423207451
HLA-DRA	0.0854262500000047	0.0138299645556916	0.141146677581874
C6orf123	0.0602412499999962	0.013848867288624	0.14120703078754
TMCC1	0.0534882500000036	0.0138572133408638	0.14120703078754
TM7SF3	-0.067420499999999	0.0138808680808543	0.141273177035719
TNFSF8	0.13093625	0.0138850497335854	0.141273177035719
HOMER1	0.0385030000000013	0.0138991270011506	0.141307791178365
SERPINF1	0.256223749999996	0.0139409950534804	0.141354979484358
FAM63A	-0.0906264999999991	0.0139603126192675	0.141354979484358
TSPYL5	0.0707082499999983	0.0139604047467561	0.141354979484358
PLTP	0.0732342500000014	0.0139729876811419	0.141354979484358
SPRYD7	0.0639104999999995	0.0139763106883552	0.141354979484358
TTI2	0.0943697500000003	0.013978452059565	0.141354979484358
SP4	0.0684672500000012	0.0139874339720596	0.141354979484358
GINS1	-0.0699032499999994	0.0139891986949089	0.141354979484358
ECH1	0.091732750000002	0.0140071033327662	0.141427938074619
MEF2B	0.0723575000000007	0.0140260620405357	0.141511420145252
HIST1H4A	0.251754000000002	0.0140541105070113	0.141686413390182
CD33	0.128847500000003	0.0141684005102056	0.142673672679027
KIF13B	-0.0843914999999971	0.0141838439569928	0.142673672679027
MYD88	-0.094195000000008	0.0141843735926267	0.142673672679027
MYLPF	0.0619987500000017	0.0141954137243313	0.142676303317368
CARKD	0.134391249999998	0.014206443408747	0.142678825039138
NEK3	0.107797999999999	0.0142261016494767	0.142767935962186
BEST1	0.12556975	0.0142517047852884	0.142857227519068
CALCA	0.0824112500000025	0.0142600471098363	0.142857227519068
MPPE1	0.106868750000006	0.0142673758993886	0.142857227519068
PSORS1C1	0.0612882499999987	0.0143161032561776	0.143195448848604
SLC25A20	0.152461000000001	0.0143227902300787	0.143195448848604
NXF2	0.0596062499999999	0.0143360545470516	0.143219889840997
PLCH2	-0.100545500000003	0.0143668052842376	0.143418854862332
TSSK2	0.10148275	0.0143901119482186	0.143419450542237
ABCC2	0.0695045000000016	0.0143901522365674	0.143419450542237
RPP21	0.101346000000002	0.014401289636588	0.143419450542237
FAM110B	0.0780777500000012	0.0144102039148731	0.143419450542237
MAZ	-0.181469749999999	0.0144734219313862	0.143855730116379
ASTN2	-0.0651532500000007	0.0144757749123681	0.143855730116379
LOC102724229	-0.279842249999998	0.0145098309087795	0.144085995303462
GSDMB	0.0635354999999977	0.0145339932239739	0.144119023965028
HIST1H2BE	0.138400499999998	0.0145349321593497	0.144119023965028
AMBP	0.0723442500000013	0.0145463900533205	0.144124674502847
TCF25	0.0772669999999991	0.0145685567505507	0.144179398067253
MRPL16	0.115494999999999	0.0145754853338784	0.144179398067253
DSPP	-0.194685250000002	0.01458458971157	0.144179398067253
HIGD1B	0.0805987500000036	0.0146204284358615	0.144345657461944
DQ583205	0.0747685000000002	0.0146438345833563	0.144345657461944
ZNF185	0.180382749999996	0.0146600265449485	0.144345657461944
PARP8	0.200573999999998	0.0146617787880609	0.144345657461944
LBP	0.108716749999998	0.0146653903295658	0.144345657461944
GRIN2A	0.0688712499999973	0.0146887563199391	0.144345657461944
PGAP2	0.0791735000000013	0.0146899089806723	0.144345657461944
TMX2	0.101954999999998	0.0146980375162167	0.144345657461944
POLR2J4	-0.0635502499999969	0.014710253230141	0.144345657461944
MED4	-0.138008750000001	0.0147145987402555	0.144345657461944
PTPN14	0.0546137499999997	0.0147575113662322	0.144345657461944
C1QTNF1	0.0873859999999995	0.0147655853510918	0.144345657461944
CDK10	-0.12131025	0.0147728701186313	0.144345657461944
RAB33B	-0.126359750000004	0.0147958458890234	0.144345657461944
ANKRD36BP2	-0.0400667500000012	0.0147976676387336	0.144345657461944
LST1	0.107388249999996	0.0148003702228013	0.144345657461944
LRRC20	0.0859414999999997	0.0148022471938163	0.144345657461944
XPOT	-0.156786	0.0148060386516796	0.144345657461944
YIF1B	0.0828737500000019	0.0148085973281952	0.144345657461944
PDK2	0.113274750000001	0.0148289785120757	0.144437960680166
KCNJ2	-0.236984249999997	0.0148837863637589	0.144865205953733
MICU2	-0.150195249999998	0.014915568027751	0.145005951843808
ANKH	-0.0578194999999999	0.0149201561087306	0.145005951843808
MRPS22	0.110650999999997	0.0149357055485728	0.145050575455948
LEPREL1	0.082252249999998	0.0150072213262442	0.145638261506961
AK021537	0.0997682499999968	0.0150300078334724	0.145678144217037
BCL2L2-PABPN1	-0.141830749999998	0.0150333417693187	0.145678144217037
SNX6	0.107584749999999	0.0150549256994475	0.145780578993114
CTC1	0.103900999999999	0.0150779154375779	0.145815472970084
TICAM1	-0.0951117500000001	0.0150805607385393	0.145815472970084
HADHAP1	0.0711170000000019	0.0151270855595616	0.146131363679917
SLC17A3	0.0834902500000014	0.0151353100857571	0.146131363679917
FOXD3	0.0512002500000008	0.0151522167736867	0.146187968974702
SLC18A1	0.0709687499999987	0.015181822918805	0.146366926421137
KMO	0.151857500000002	0.015233587991863	0.146701435650882
HEBP1	0.126163249999996	0.0152471437456294	0.146701435650882
SLIT1	0.0751162499999989	0.0152571796621906	0.146701435650882
ATP2A1	0.0659389999999949	0.0152795945918671	0.146701435650882
DDX19A	0.081893749999999	0.0152814261202081	0.146701435650882
DARS	0.145848750000002	0.0152830157711389	0.146701435650882
FABP5	-0.160833499999996	0.0153632008871862	0.147267201551771
KIR2DS4	0.0722625000000017	0.0153642067948172	0.147267201551771
CCDC57	0.0638785000000022	0.0153816607290265	0.147281968335553
POMP	-0.0996802500000022	0.0153880004689937	0.147281968335553
SYT5	-0.0850415000000027	0.0154022450695806	0.14731179045234
CTPS1	0.0878447499999959	0.0154466440224106	0.14750671150149
CHRNB3	0.0567115000000005	0.0154549362069556	0.14750671150149
ACKR2	0.086061250000002	0.015457471357348	0.14750671150149
DDX31	0.0837630000000003	0.0154671991813906	0.14750671150149
TMEM212	-0.0628117500000025	0.0154831474716162	0.147552500418851
POU4F2	0.0513487500000007	0.0154954172919058	0.147563193304286
CDK12	0.0800575000000023	0.0155076593007092	0.147573606156353
BAIAP2	0.0953494999999984	0.0155522582508642	0.147807191126214
CD40LG	0.0784824999999998	0.0155605805106287	0.147807191126214
GCA	-0.157136250000001	0.0155657040439633	0.147807191126214
GNG5	-0.100192249999999	0.0156023034390994	0.147869067743822
FKBP4	-0.0991182499999965	0.0156040370990076	0.147869067743822
MED1	-0.183195500000001	0.0156159246111063	0.147869067743822
MST1	0.0855782500000011	0.0156227068512383	0.147869067743822
TFF1	-0.0902314999999998	0.0156284154731436	0.147869067743822
ABCC10	0.067449250000001	0.0156392456630166	0.147869067743822
NEDD8	-0.0996117500000011	0.0157217364016127	0.1484559198818
BTBD2	-0.135912750000001	0.0157276790280216	0.1484559198818
MIR6778	0.087000500000002	0.0157349592501447	0.1484559198818
APCS	-0.0586174999999978	0.0157575780746465	0.148563433742233
HLX	-0.120979499999999	0.015811607677515	0.148966726567449
LOC101060604	0.0943264999999984	0.0158323162613139	0.149055739936708
PTPN6	-0.253165999999997	0.0158590879595892	0.149201668316334
NR2E1	0.0639002500000014	0.0158849903987429	0.149339217264318
ADAM9	-0.228506000000001	0.0159000051711023	0.149356347086661
MAPK4	0.0509255	0.0159123511107139	0.149356347086661
SF3A3	-0.1130015	0.0159206622149489	0.149356347086661
RAP2B	-0.125362500000001	0.0159685638162307	0.149617268827774
PLVAP	0.0889910000000009	0.0159746975599508	0.149617268827774
DTX2P1-UPK3BP1-PMS2P11	0.0897767499999986	0.0159929744029015	0.149617268827774
ZDHHC6	0.103773500000003	0.0159953539810051	0.149617268827774
TNPO1	-0.203334499999997	0.0160049900022761	0.149617268827774
ZNF213-AS1	0.0602789999999986	0.0160178181968428	0.149631516917155
SHARPIN	0.102555250000002	0.0160700651884022	0.149897219013432
CDKN2D	-0.147815000000002	0.0160770288916926	0.149897219013432
LONRF1	-0.140421249999997	0.0160802335120551	0.149897219013432
SAMSN1	-0.177109000000003	0.016102569992619	0.149999802246515
SREBF2	-0.105176999999999	0.0161425868919665	0.150178147342143
GNB5	0.0908787499999981	0.0161812224933362	0.150178147342143
SPATA6L	0.0552272500000033	0.0161863007255109	0.150178147342143
PEX16	0.0713030000000021	0.0161955786748919	0.150178147342143
RAD17	0.08729575	0.0161961402255602	0.150178147342143
TBL1Y	0.0551457499999968	0.0162006268411486	0.150178147342143
WSB2	-0.125039999999998	0.0162041362125955	0.150178147342143
TTC1	0.102146000000003	0.0162124780956352	0.150178147342143
STRA13	0.0867632500000006	0.0162279851613675	0.15021667103568
F5	-0.166916750000002	0.0162598308344632	0.15040627586009
TAF4B	0.0647662499999981	0.0163237447873235	0.150892045914665
PMS2P3	0.0854560000000042	0.0164244110318747	0.15171662863149
KRT24	-0.0752664999999997	0.0164436324297044	0.151784091310071
GK2	0.0585032499999967	0.0164634854286549	0.151784091310071
CSTF2	0.0797800000000022	0.0164696989975141	0.151784091310071
SERBP1	0.114938499999996	0.0164896972193162	0.151784091310071
ROBO1	0.0446252499999984	0.0164952230008459	0.151784091310071
SCML1	0.0772314999999981	0.0165005142702419	0.151784091310071
SIRPB1	-0.156530249999999	0.0165333644203714	0.15198065613365
SPTA1	0.0564272500000005	0.0165744905461538	0.15225297110301
RANBP1	0.145881750000004	0.0166007127812594	0.152388096453212
PAK1IP1	-0.0843237500000003	0.0166573360204411	0.152801910535397
KRBOX4	0.0931492499999971	0.0166845612650641	0.152945663064857
FBXL14	-0.135876500000003	0.0167089345049667	0.153063090686674
C3orf27	0.0724692500000002	0.0167561847492849	0.153363223411399
NXPH4	0.0697439999999983	0.0167648700065192	0.153363223411399
HEATR6	0.077837749999996	0.0168154361936716	0.153522437254036
DPEP2	0.147166249999996	0.0168188716830795	0.153522437254036
RPL22	0.0676542499999968	0.0168256097526694	0.153522437254036
S100A12	-0.152861000000003	0.0168286663485387	0.153522437254036
DPP6	0.0747902499999995	0.0168499357984678	0.153610606173773
ADA	0.140650250000002	0.0168657460301018	0.153648919614905
SYNGR1	-0.14047975	0.0169118096955278	0.153962603122216
DYNLRB1	-0.090740499999999	0.0169382349592165	0.154023940388105
GUCY2C	0.0527564999999983	0.016941818932166	0.154023940388105
BHLHE40	-0.188547250000004	0.0169542383481704	0.154031059035506
ZNF79	0.0763552500000007	0.0170603913238451	0.154609069650805
HCRTR1	0.0579387499999999	0.017078354507199	0.154609069650805
ZNF281	0.0966185000000017	0.0170813354103315	0.154609069650805
PPBPP2	0.0621127499999998	0.0170870282246264	0.154609069650805
ADAM15	-0.133472	0.0170908930637656	0.154609069650805
SPATA1	-0.0325495000000018	0.0170979249386486	0.154609069650805
COX20	-0.115696250000001	0.0170996206065406	0.154609069650805
ZDHHC7	0.0924790000000009	0.0171281203031772	0.154753033638355
PAN2	0.107215749999996	0.0171389247800732	0.154753033638355
LMBR1L	-0.105143750000005	0.0171676934461037	0.154907128933929
HLF	0.0563600000000015	0.0172156875651883	0.155144290595232
ARFRP1	0.0962857499999998	0.0172174180618264	0.155144290595232
TUBB4BP7	0.0638572499999999	0.0172447728332215	0.155241723543457
ZNF157	-0.0424119999999997	0.0172618360223959	0.155241723543457
NIT1	0.125402750000003	0.0172634144485887	0.155241723543457
CSH1	0.0810730000000008	0.0172938371344588	0.155406320326485
TSSC4	-0.0883850000000033	0.0173051987732295	0.155406320326485
ABCA1	0.139152750000002	0.0173183569868469	0.155419045040605
TNNI1	0.0701715000000025	0.0173666372639541	0.155746732698483
DAXX	-0.0907107499999968	0.0174607283944625	0.156484537411984
BTAF1	0.1640265	0.0175000682778901	0.156566994884968
ZNF20	0.0701644999999989	0.017501637447639	0.156566994884968
TP53TG1	-0.0951300000000002	0.0175099781185466	0.156566994884968
GPR143	0.0812932499999981	0.0175172410232408	0.156566994884968
SCN10A	0.0862660000000011	0.0175303960325561	0.156578847694295
MAP3K7	0.119140000000003	0.0175477286996506	0.156627973565257
CNNM3	-0.113927249999998	0.0175723048379437	0.156741643625243
HSPB11	-0.137945499999999	0.0176254114020562	0.157097895043938
PLEKHH3	0.0598432500000001	0.0176359803607533	0.157097895043938
SULF1	-0.0608150000000007	0.0176488953843081	0.157107214661793
TMEM8A	-0.203828249999999	0.0176956976046369	0.157417976607915
TMPRSS15	0.0785827499999989	0.0177331980765945	0.157645629912613
DEF6	-0.154482249999996	0.0177620811368727	0.157796421482405
AIM2	0.229389999999998	0.0177851743721798	0.157798817658672
CCDC22	-0.189684749999998	0.0177909874758875	0.157798817658672
ASNS	0.120294249999998	0.0178262226346825	0.157798817658672
STAU2	0.081057249999998	0.0178283333707003	0.157798817658672
MEP1A	0.0531384999999993	0.0178303857973855	0.157798817658672
PPID	0.140190749999999	0.0178338771033749	0.157798817658672
LHX2	0.0697167500000013	0.0178694498053074	0.158007953956482
SLC7A7	0.119383250000004	0.0179046562005449	0.158151841995182
RAD54L2	0.0863550000000002	0.0179096178250947	0.158151841995182
TXNIP	0.104977250000006	0.0179403297557053	0.158317429984181
SLC30A1	0.128520749999998	0.01795315481526	0.15832505682185
HIST1H2AJ	0.109873749999998	0.017998323149908	0.158430983154484
PRRX2	0.0877164999999955	0.0180106857344003	0.158430983154484
PRSS2	0.0782539999999985	0.0180144698355615	0.158430983154484
RP1-263J7.1	-0.0590594999999992	0.0180336362437429	0.158430983154484
HOXA10-HOXA9	0.0715152500000027	0.0180411315340816	0.158430983154484
ITGB3BP	0.165157250000001	0.0180432149466501	0.158430983154484
TSPAN9	-0.103253249999997	0.0180520665338551	0.158430983154484
SEMA3E	0.0463217500000015	0.0180754806542472	0.158430983154484
ACAA2	0.117375000000001	0.0180773528392233	0.158430983154484
CDC14A	0.0716272500000006	0.0180912944649375	0.158430983154484
NR1I2	0.0820187500000005	0.0180992527677681	0.158430983154484
CTC-428G20.3	0.0942402499999995	0.0181149975389891	0.158430983154484
MAML1	-0.0727345000000028	0.0181207606327633	0.158430983154484
LTF	-0.650362500000004	0.0181492633808805	0.158575445130505
SAC3D1	-0.107772250000001	0.0181905381016228	0.158684666211564
KLHL3	0.0889475000000024	0.0181923786340906	0.158684666211564
KLHL4	0.043311000000001	0.0181977278317711	0.158684666211564
TMEM120B	-0.0610762499999993	0.0182875148955488	0.159362629804068
PHLDA1	-0.096109000000002	0.01830982697916	0.159416022249051
WDR77	0.067919500000003	0.0183177283252102	0.159416022249051
GZMB	0.310919249999998	0.0183394057767708	0.159499812264859
FASTKD1	0.189037499999998	0.0183611758321102	0.159584297104164
GCM1	0.0565190000000007	0.0183935402654259	0.15968931857887
CCT3	-0.107780000000002	0.0183973869330495	0.15968931857887
EXOC3	-0.134488750000003	0.0184296702343563	0.159782050264687
E2F3	-0.177726999999997	0.0184322503113292	0.159782050264687
CDY1	0.0569132500000036	0.0184442829043168	0.159782050264687
SNTA1	0.0778404999999989	0.0184591905847753	0.159806609398738
ARMC4	-0.0659817500000015	0.0184774080813175	0.159859771746667
TBK1	0.108196249999999	0.0185855719895565	0.160643029902528
ITGA6	-0.064763250000003	0.0185922128738138	0.160643029902528
EGOT	0.0608270000000006	0.0186479597893095	0.16099120188675
TSR2	0.0643382499999987	0.0186568333983738	0.16099120188675
CAMP	-0.596430250000001	0.0186690735209613	0.160991873743951
RPS6KB1	0.0919604999999999	0.0187123861464277	0.161260322539234
VAMP4	0.0994240000000026	0.0188035886256321	0.161754605468799
LUC7L	0.0903987499999976	0.0188105596496112	0.161754605468799
ACTL6A	-0.118504499999999	0.0188174842167376	0.161754605468799
ZNF32	0.0943982499999985	0.0188186214717799	0.161754605468799
LCN2	-0.626314499999999	0.0188810430476446	0.162185831811597
HMGB3P19	0.056367250000001	0.018927785243046	0.162481902245266
TMEM140	0.1566095	0.0189464758723563	0.162536941751381
SLC25A15	0.0911832499999967	0.0189608500516672	0.162554904231813
CACNA2D1	0.0504872499999989	0.0190110168499504	0.16282235529516
NOS1AP	0.0730507499999975	0.0190166473737492	0.16282235529516
IDE	0.140313500000001	0.0191999161571297	0.164154681733987
MLYCD	0.0991487500000012	0.019204702945972	0.164154681733987
TMEM230	0.134365250000004	0.0192094584880219	0.164154681733987
KIF3B	0.0887144999999974	0.0192417796276241	0.164220176330235
MYOZ3	0.0776087500000004	0.0192419349919313	0.164220176330235
KPTN	0.0774090000000012	0.0192741889523733	0.164389458223303
FOXF2	0.0625437499999997	0.0193774888847265	0.165164082657518
RPL23	0.132599749999997	0.0194225349443918	0.165195385156992
RP3-406C18.2	0.0599637499999979	0.0194349421404846	0.165195385156992
CCBL1	-0.0701367500000005	0.0194393615425567	0.165195385156992
CTBP1	-0.166223250000003	0.0194405689270892	0.165195385156992
KRT75	0.0862187499999987	0.019443560480063	0.165195385156992
TUBGCP2	-0.142228999999999	0.0195281784439829	0.165639289783555
SLC16A7	-0.164006250000002	0.0195332750454899	0.165639289783555
POTEKP	-0.111829999999999	0.0195333482928254	0.165639289783555
CSTF1	0.103575249999998	0.0195514422951496	0.165686582369331
LRRK1	0.0888742499999982	0.0195956996630693	0.165955391196448
GPR171	0.062810250000001	0.0196090163119999	0.165961987801754
LOC102725198	-0.1868435	0.0196609299899204	0.166261516808916
CHD8	-0.120893249999999	0.0196695274852883	0.166261516808916
ATP5E	-0.102770749999994	0.0197337353801175	0.166697801676207
MTHFD1	0.126407250000002	0.0198384102948223	0.167349956604583
ALAS1	-0.148649250000002	0.0198466163420864	0.167349956604583
ZSWIM8	0.185571000000002	0.0198632193630524	0.167349956604583
ME3	0.0656052500000008	0.0198905598849004	0.167349956604583
JADE1	0.107948749999999	0.0198937736187716	0.167349956604583
PSMC5	0.0805667500000045	0.0198950860401762	0.167349956604583
DCAF10	0.0830639999999994	0.019899435800832	0.167349956604583
EFCAB1	-0.0492289999999986	0.0199344503300255	0.167537980329236
CROCC	0.0733817500000002	0.0199739106610418	0.167763106231098
EEF1DP5	-0.093696249999998	0.0199993980856929	0.167850624476271
PPARGC1A	0.0421037500000008	0.0200096914273291	0.167850624476271
GABPA	0.12231225	0.0200310837440798	0.167872074176715
LOC202181	-0.042736249999999	0.0200376125405461	0.167872074176715
ATAT1	0.0857935000000012	0.020054335454032	0.167905906644542
CKAP4	-0.205444499999999	0.0201398830585767	0.168485557871026
EZH1	0.115444999999999	0.0201490245606885	0.168485557871026
TTTY2	0.0794897500000005	0.0202059591867819	0.168680268407657
C1orf50	0.0631982500000028	0.0202110356779187	0.168680268407657
PRKRIR	-0.11328425	0.0202132508568068	0.168680268407657
C10orf2	0.0649142500000002	0.0202232821608334	0.168680268407657
ZNF155	-0.0548557499999998	0.020306838305295	0.169232261071834
UBE2D2	0.0986187500000035	0.0203150308108442	0.169232261071834
SNRPE	-0.115709499999998	0.0203761647702255	0.169634775511619
SCAF11	0.183793000000003	0.0204137052628269	0.169840488098077
TTC37	-0.232727250000003	0.0205599209585667	0.170865165677245
PHIP	0.0922099999999979	0.020567384821884	0.170865165677245
CPB1	0.0877902499999985	0.0205755891886023	0.170865165677245
MUC16	0.0681542499999992	0.0206083022093669	0.170996218023639
UBAP2	0.0990379999999975	0.020617675628972	0.170996218023639
CYP17A1	0.0809230000000012	0.0206618599988605	0.170996218023639
DR1	-0.20999975	0.0206686901706171	0.170996218023639
PIM1	-0.0954379999999997	0.0206691655799084	0.170996218023639
MUC1	0.0611065000000011	0.0206742574891764	0.170996218023639
CLEC3B	0.10263775	0.0206946671960779	0.170996218023639
CMAHP	0.0848257499999967	0.0206947149107705	0.170996218023639
HCN2	-0.0743477499999994	0.0207210205561121	0.171042459337736
RPL37	-0.0581887499999958	0.0207261543233156	0.171042459337736
RP5-1118D24.2	0.0639205000000009	0.0207874967690377	0.171347409700726
VPS72	0.082578499999995	0.020800166259044	0.171347409700726
CD1B	0.0694987499999966	0.0208019405748331	0.171347409700726
FARSA	-0.0829222500000002	0.0208223930767938	0.171409214650199
RIN2	-0.154982	0.0208400454853688	0.171447906830222
UBE2D1	-0.1749075	0.0208565009073505	0.171476709633912
CST5	0.0885312499999991	0.0209794996135892	0.172269265396494
BAHD1	-0.0881457499999962	0.0209886697740128	0.172269265396494
SSX2B	0.0626767500000005	0.0210011501036961	0.172269265396494
C8orf44-SGK3	-0.204735749999999	0.0210049553788579	0.172269265396494
IL1R1	0.0978322500000015	0.0210371318548527	0.172402698602002
EIF4A2	0.105610750000007	0.0210472736224851	0.172402698602002
BPY2	0.0762972500000023	0.0210636860612229	0.172430434379968
MGAT4B	-0.167402499999999	0.0211107591743339	0.172708973541815
SPATA6	0.0781057499999998	0.0211321939140918	0.172777548388408
TMEM260	-0.147555750000003	0.0212476122951259	0.173613977747273
HIST1H1C	0.113643999999998	0.0212732330364173	0.173716092352286
LRRC49	-0.0521795000000012	0.0213493076055142	0.174229830317011
MECR	0.0731435000000031	0.0213883117589683	0.174381326043936
GEMIN2	0.07529875	0.0213955151479991	0.174381326043936
PPM1D	0.153319500000001	0.0214073925225804	0.174381326043936
NDUFA8	0.155412250000001	0.0214273267188784	0.174436361486958
RANBP17	-0.0696750000000002	0.021483198821304	0.174743374954541
EDC3	0.0663312500000011	0.021491441748583	0.174743374954541
GPR39	0.0541097500000003	0.0215283821386674	0.174827083018477
MAP6D1	0.0815822500000012	0.0215314069874949	0.174827083018477
BTG2	-0.253864250000005	0.021553797347621	0.174827083018477
SETDB1	0.0958204999999985	0.0215545667059118	0.174827083018477
SLC1A3	-0.0678137500000009	0.021578123072135	0.174910970671067
MAT2A	0.0947167499999999	0.0215974510987117	0.174960501954496
TRIL	0.0815050000000008	0.0216619411776762	0.175336762749994
PRKAA1	0.14419275	0.0216937420140549	0.175336762749994
ANGPT2	-0.0625149999999977	0.0217133844504691	0.175336762749994
ZNF280B	0.0558712499999983	0.0217195627316202	0.175336762749994
BSN	0.0721387500000032	0.0217211718788737	0.175336762749994
TUBGCP5	0.041868250000002	0.0217233731895437	0.175336762749994
LARP7	0.179120000000001	0.0217367344866702	0.175337693113988
TBCD	-0.112392250000003	0.021757821627297	0.175400904312138
OSGEP	0.0929472500000026	0.021813516743894	0.175663774782035
IGHMBP2	0.0661232499999969	0.0218208967967542	0.175663774782035
FABP3	-0.0716344999999983	0.0218467873337959	0.175663774782035
ITPR1	-0.101481500000003	0.0218478412340503	0.175663774782035
MED27	0.0596780000000017	0.0218567830373961	0.175663774782035
SCYL3	0.0855922499999995	0.0218829712472761	0.175767530582642
LOC145678	0.0528579999999996	0.0219019312046289	0.175773491591529
CTRB1	0.055317249999999	0.0219102712945549	0.175773491591529
HBD	0.0628530000000005	0.0219443194982534	0.175940010416948
MPP1	-0.0958609999999993	0.0219727273171615	0.176061132867595
APOLD1	0.132265749999998	0.0219941878323226	0.176126475702634
DPF1	0.0735267499999983	0.0220234518421782	0.176254191073103
DEDD	-0.0909057499999975	0.022141838629984	0.177050501794775
EIF2B2	0.0988392500000028	0.022149703933833	0.177050501794775
PPP6R3	0.0877447500000006	0.0221807616098123	0.177191757048331
CLSTN1	-0.1277625	0.02221632555587	0.177292280459607
MIR6805	0.0572067499999935	0.0222201324531606	0.177292280459607
GPATCH2	0.0686234999999975	0.0222675882150718	0.177563894700546
SCUBE2	0.0573055	0.0222971718246961	0.177692753427756
DDX3Y	0.0545132499999985	0.0223681707320705	0.178151309254162
STXBP5L	0.0496215000000015	0.022523633530227	0.179162850406921
EPHX2	0.0566867499999999	0.0225238092302118	0.179162850406921
ADIPOQ	0.0459547499999999	0.0225357819692925	0.179162850406921
TFB1M	0.0577350000000019	0.022580282969253	0.179307483234416
BRS3	0.0600344999999987	0.0225878156088063	0.179307483234416
TRAV8-3	0.0596807500000009	0.0226177594197783	0.179307483234416
ACACA	0.0930934999999975	0.0226185743928837	0.179307483234416
SLC4A2	-0.14248775	0.0226217040871402	0.179307483234416
CRISP3	-0.62009425	0.0227141832070988	0.179932760689627
GRINA	-0.313216999999999	0.0227439368941587	0.180060701356447
MILR1	-0.115765499999997	0.0227581737300377	0.180065717671553
C1orf105	0.0816174999999966	0.0227781788010146	0.180116339778393
SRC	-0.100271500000001	0.0228551624528632	0.180604731341149
SIRT2	0.0914202500000023	0.0228694394058553	0.180604731341149
CORO2B	-0.0613737500000013	0.0228808744019874	0.180604731341149
ANP32A-IT1	-0.0740145000000023	0.0229356532812303	0.180929226748299
KLHL25	0.0769087500000003	0.0229698704703691	0.181042717059584
MARCH7	-0.168067999999998	0.0229773940213115	0.181042717059584
FLRT2	0.0788092499999999	0.0229931131776614	0.181058797818384
MMP8	-0.517715250000001	0.0230441675016957	0.181100878828574
SPDYE2	-0.0720152500000015	0.0230460865278753	0.181100878828574
PPARD	0.0763239999999961	0.0230541997360997	0.181100878828574
MFSD6	-0.0665189999999987	0.0230671851097359	0.181100878828574
ANXA6	-0.170126000000002	0.0230738057004523	0.181100878828574
STYK1	0.0351442500000001	0.0230805456360054	0.181100878828574
URGCP	-0.0717932499999989	0.0231288524824229	0.181289722339371
NDUFAF4	-0.0811372500000029	0.0231320043084685	0.181289722339371
TMEM30B	0.0493892499999999	0.0231669821144938	0.181318476161264
SP3P	0.056168249999998	0.0231752872338645	0.181318476161264
CALCR	0.0650607499999962	0.0231767667647396	0.181318476161264
DCUN1D4	0.0816500000000042	0.0231998915295825	0.181377583324717
TJP1	0.050486499999999	0.0232117266867169	0.181377583324717
CENPN	0.0663885000000022	0.0232343524186524	0.181413904633113
STARD7	0.0859047500000045	0.0232437850160731	0.181413904633113
MPV17	0.110438000000004	0.0232869677227854	0.181643837210672
PIK3CG	0.127639000000002	0.0233352577560903	0.181744125178142
CYHR1	-0.0947612499999959	0.0233393770734765	0.181744125178142
ARG1	-0.362292500000001	0.0233410147920859	0.181744125178142
AES	-0.182076500000003	0.0233728583773192	0.181835620722577
ZNF271	0.148973749999998	0.0233802392135549	0.181835620722577
ZNF682	0.0345132500000007	0.0234146286299775	0.18195271779655
CCL11	0.05208675	0.0234227869702593	0.18195271779655
HSPA14	0.10560075	0.0234524742958445	0.182067300414229
PARD6A	-0.112779999999998	0.0234650460456807	0.182067300414229
SCGB1A1	0.0562985000000014	0.0235012226979132	0.182241174488739
ASCL2	0.0408882499999974	0.0235294388486659	0.182342733345548
IMMT	0.114628499999998	0.0235418698562772	0.182342733345548
GVINP1	-0.112363500000003	0.0235643636564222	0.182410223228105
YIPF6	0.113645500000004	0.0235798247613594	0.182423226397495
RPAP1	0.0960559999999999	0.0236040004256124	0.182503594412284
RGSL1	0.0655622500000019	0.0236229971210138	0.182543848739556
ABCB4	0.0556897499999973	0.0236447858846711	0.182605618877124
COQ9	0.0857622500000019	0.0236681766718968	0.182679681985946
BTN3A2	0.164818999999994	0.0236995487043931	0.182728913211586
PLEKHO2	-0.0853682500000001	0.0237117610185428	0.182728913211586
RS1	-0.0616009999999987	0.0237164049227592	0.182728913211586
CHCHD7	-0.128165749999998	0.0237297727438782	0.182728913211586
FOXL1	0.060267249999999	0.023826565569493	0.183313937563108
MCAM	0.083971	0.0238361039284847	0.183313937563108
SPSB1	0.0656190000000034	0.0238711826950263	0.183313937563108
FSTL4	0.0614002499999984	0.0238720161895885	0.183313937563108
NASP	0.12157225	0.0238836228710062	0.183313937563108
LANCL2	0.0697797500000004	0.0239014841515406	0.183313937563108
QRICH1	0.0830879999999965	0.0239173330640408	0.183313937563108
APOE	-0.108164000000005	0.0239241735003693	0.183313937563108
GS1-600G8.3	0.0466230000000003	0.0239319067482672	0.183313937563108
FAM162A	0.115684000000002	0.0239591865351763	0.183313937563108
C19orf57	0.0775072500000009	0.0239633689043442	0.183313937563108
RP6-149D17.1	0.0371284999999988	0.0239914021673251	0.183313937563108
CKMT2	0.0535360000000011	0.02399300940172	0.183313937563108
OSER1	0.144051750000002	0.0239996263350356	0.183313937563108
PPFIA1	-0.134339499999999	0.0240613958335684	0.183545312774803
ZNF440	0.0698044999999992	0.0240707930569108	0.183545312774803
VDAC1	-0.117247249999998	0.0240863327433544	0.183545312774803
PRDM13	0.0391294999999987	0.0241062668808652	0.183545312774803
IARS	0.132223	0.0241079864944415	0.183545312774803
SEC31A	-0.108839749999994	0.02411311467216	0.183545312774803
SCEL	0.0378552500000007	0.0241417714840113	0.183657832835551
KREMEN2	0.0640034999999992	0.0241763678301187	0.183815382519977
MCF2	-0.0722472499999984	0.0242452918289936	0.18423359812881
KIF13A	0.0616087499999978	0.0242759363509753	0.184360625059013
LRMP	0.109378749999996	0.0243440343405387	0.1847717789941
CNTRL	0.113427750000001	0.0243624473502866	0.184805567665183
KHNYN	0.123813750000004	0.0244326841403066	0.18523221074756
PON1	0.0688929999999992	0.0244649224495614	0.185370451325039
PPIF	-0.136880749999998	0.0245006670344839	0.185535085546603
TOB1	-0.255529749999996	0.0245201826563001	0.185576705443936
MYL7	0.0753232500000003	0.0245710074237801	0.185855100153473
BCL10	-0.154206250000001	0.0246051202845552	0.186006840209398
ABCG5	0.0513545000000013	0.024633889877039	0.186058697551155
PEX3	0.0968034999999974	0.0246466044875571	0.186058697551155
EPOR	0.117423000000008	0.0246541478812968	0.186058697551155
IQCA1	0.0613087499999985	0.0247094395872477	0.1863697161347
MAP3K1	0.169750750000004	0.0247332106129372	0.186384673130678
KDSR	-0.0785995000000028	0.0247461413737145	0.186384673130678
STX1A	0.0600982499999967	0.0247697413388538	0.186384673130678
HEXB	0.117803999999998	0.0247788908142569	0.186384673130678
FOXN2	0.102155499999999	0.0247818255427963	0.186384673130678
TMCC2	-0.0985002500000034	0.024839422684504	0.186711776305951
USO1	0.114393250000001	0.0248708001338441	0.18684153312809
LLGL2	-0.0769169999999981	0.0249266447169314	0.187154847486115
FFAR3	0.084023499999998	0.0249651951678151	0.187338031993406
ATP2B2	0.0912329999999981	0.0250046802365752	0.187338947128087
NXF1	0.122762499999997	0.0250274384088864	0.187338947128087
TPM4	-0.19120625	0.0250384744312637	0.187338947128087
ZNF287	0.0532020000000015	0.0250389338463546	0.187338947128087
TNFSF9	0.0407477499999978	0.0250468560668618	0.187338947128087
PEX1	0.0737365000000008	0.0250621070932052	0.187338947128087
CEND1	-0.0865615000000002	0.025064385839982	0.187338947128087
DET1	0.099784249999999	0.0250908199690486	0.18739476251163
COL10A1	0.0627887500000011	0.0251150598348469	0.18739476251163
P2RY13	0.125383250000002	0.0251179639105059	0.18739476251163
CBX6	-0.0962644999999984	0.0251293373366562	0.18739476251163
DYRK3	0.0781765000000005	0.0251469906217519	0.18739476251163
RAB5B	-0.108196499999999	0.0251601438897204	0.18739476251163
PRRG2	0.0595987499999993	0.0251775072119962	0.18739476251163
RPS10P2	-0.114701749999999	0.0251851085977328	0.18739476251163
KRT32	0.06948475	0.0252171153816425	0.187527503543147
RPLP2P1	-0.0736582500000029	0.025237541688568	0.187566673397414
CCDC85C	-0.0492152499999969	0.0252507223686781	0.187566673397414
UBA3	-0.104373499999998	0.0253013425002087	0.18767409770277
MTMR1	0.116080000000002	0.025302459468993	0.18767409770277
IL7	-0.0504402500000012	0.0253077180931815	0.18767409770277
JOSD1	0.0820692500000035	0.0253361951053181	0.187780075369035
ATP5J2-PTCD1	-0.0944077499999985	0.0253785447658113	0.187914538199322
SKP1	-0.0930917499999993	0.0253872234186071	0.187914538199322
HNRNPC	0.0946237500000038	0.0253969259529037	0.187914538199322
RRN3P1	0.106385249999997	0.0254349827664913	0.188090987083824
FBXO34	0.0894977500000014	0.0254802336217943	0.188179709592845
CSRNP3	0.0585779999999989	0.0254851985064934	0.188179709592845
DCLRE1A	0.0565002499999991	0.0254896290171467	0.188179709592845
PPP1R15A	-0.203816499999999	0.025522495392335	0.188233849371508
TRIM9	-0.0695895000000002	0.0255254030083747	0.188233849371508
ADRB2	-0.229936750000002	0.025642434778966	0.188991597532947
UBTF	-0.109473749999997	0.0256646067658025	0.189049749448485
SETBP1	0.0935375000000001	0.0257445478224296	0.189313748746749
IPCEF1	-0.11981875	0.0257484921567861	0.189313748746749
ZNF747	0.097110749999997	0.0257825160809075	0.189313748746749
FUS	0.109598750000002	0.0257839664078639	0.189313748746749
STRN3	0.0610819999999981	0.0257881780410025	0.189313748746749
EIF4G1	-0.138995250000001	0.0257977157762376	0.189313748746749
SURF2	0.0735207499999992	0.0258005592459875	0.189313748746749
RASIP1	-0.0614330000000036	0.0258291694870443	0.189315867316681
AGAP11	0.0802172499999996	0.0258298616331402	0.189315867316681
CXorf56	-0.068156499999998	0.0258437540410397	0.189315867316681
CA5A	-0.062790249999999	0.0258643749372688	0.189362130002559
LMOD1	0.0462827499999978	0.0259132120190931	0.189614807903115
ATRIP	0.0967674999999932	0.0259905199106132	0.190032951009983
CLEC4A	0.136886750000007	0.0260152850541807	0.190032951009983
AFF1	-0.121295250000001	0.0260535782286388	0.190032951009983
FADS2	-0.106592250000001	0.0260613462617303	0.190032951009983
HOXD3	0.0729057500000012	0.0260642274019707	0.190032951009983
CLDN6	0.0878384999999993	0.0260773839920761	0.190032951009983
DGUOK	0.101470500000003	0.026078953061725	0.190032951009983
RPS6KA2	-0.0933714999999991	0.0260852060123245	0.190032951009983
EFCAB11	0.0576560000000015	0.0261261670284338	0.190178422167281
PANK4	0.0905585000000029	0.0261339087347801	0.190178422167281
SH2B2	-0.11455125	0.0261611891339683	0.190272340970516
RAPGEF5	0.0648057499999988	0.0261841620137956	0.190329724079175
NDN	0.0846237500000013	0.0261978361616875	0.190329724079175
LOC100507388	0.0712954999999962	0.0262367400030883	0.190449763862539
TLDC1	0.0926059999999973	0.0262431343420164	0.190449763862539
PTPRC	-0.107907749999997	0.0262786569903703	0.190553038691779
PDGFRL	-0.0654174999999997	0.0262861561268556	0.190553038691779
E2F1	-0.0699554999999981	0.0263180557729956	0.190645864407721
RP11-560G2.2	-0.0849112499999993	0.0263277661205193	0.190645864407721
HIVEP1	-0.0671854999999972	0.026364437716108	0.190807032284375
DCTD	0.0765570000000046	0.0264498229742413	0.191218497866732
C7orf63	0.0489864999999972	0.0264501827902083	0.191218497866732
MGC2889	0.0759744999999992	0.0264840592106725	0.191358892888467
GDF15	0.0663895000000005	0.0265437123780671	0.191517918185989
SEC23B	0.122955499999998	0.0265494646767623	0.191517918185989
UNG	-0.0457662500000007	0.0265494734359212	0.191517918185989
NECAP1	-0.116101749999999	0.0265834557426729	0.19165860766109
SEPT2	0.0810642500000025	0.0266687231933334	0.192162440642811
PET112	0.0560807500000013	0.0266950435943127	0.192162440642811
TNFSF18	0.0730249999999986	0.0267288177751156	0.192162440642811
TM9SF2	-0.0941264999999962	0.0267295075870552	0.192162440642811
PERP	0.0564262500000003	0.0267333508155357	0.192162440642811
E2F6	0.0809200000000034	0.026740440860018	0.192162440642811
AAMDC	-0.0986177499999989	0.0267708864035298	0.192276843908586
LAMP3	0.0569612499999996	0.0267876227610616	0.192292712846081
PAICS	0.111896249999998	0.026902925928028	0.193015734693391
NUP88	0.0793184999999967	0.0269617007711258	0.19329098413158
CIRBP	0.11249025	0.0269722992266196	0.19329098413158
DND1	-0.0912425000000008	0.0269850977317489	0.19329098413158
CCDC15	0.0582982499999991	0.0270204963765356	0.193389474787476
ZBTB25	0.0648305000000011	0.0270280674138272	0.193389474787476
SAA3P	0.0554089999999983	0.0270485690678486	0.193431609265863
MPI	0.0629192499999993	0.027076812266419	0.1935290302217
DENND2D	0.124841499999999	0.0271670408848887	0.194069142036305
GAS6	0.0719539999999999	0.0271899698033035	0.194072715523181
SPDL1	0.0619452499999973	0.0271968638887588	0.194072715523181
METTL18	0.113039499999996	0.0272371486491602	0.194247013292096
SFPQ	-0.11371525	0.0272651516528845	0.194247013292096
GBF1	0.0974034999999995	0.0272653131900517	0.194247013292096
VAT1	-0.102885000000002	0.0272940360581706	0.194302024076895
SAA2-SAA4	-0.0717654999999962	0.0273029581996031	0.194302024076895
FGF23	0.0636115000000039	0.0273170708474051	0.194302024076895
PPP1R14B	0.121243000000002	0.0273561855344638	0.194382937394757
CHRNA9	0.0438885000000013	0.0273719335578868	0.194382937394757
SARDH	0.0737110000000021	0.0273778780264323	0.194382937394757
ZFR2	0.059177749999999	0.0273897123146324	0.194382937394757
LRRN3	0.0420157499999974	0.0274018706035065	0.194382937394757
APOO	0.0843734999999981	0.0274166302047445	0.194383467605894
EIF4A3	0.078919499999996	0.0274613830346395	0.194394604088908
LYVE1	0.0663692499999984	0.0274671818431486	0.194394604088908
RRAS	-0.111689999999997	0.0274868659514553	0.194394604088908
HNRNPK	-0.115338249999999	0.0274899257627332	0.194394604088908
KDM3B	0.0820495000000001	0.0274952186695741	0.194394604088908
CCDC33	0.0716839999999976	0.0275151002157143	0.194394604088908
PDGFA	-0.107115499999999	0.0275210008357342	0.194394604088908
CREB5	0.1444525	0.027536257197	0.194398632808901
P2RY2	0.0839319999999963	0.0275740897615392	0.194480983417123
MEPCE	-0.121157500000002	0.0275773064798625	0.194480983417123
DLG2	0.0472279999999987	0.0276165767333324	0.194654220563962
PAK2	-0.132126000000001	0.0276346517897312	0.19467795941494
DNAH7	-0.070021500000002	0.0276697522075374	0.194749064345783
FLVCR2	-0.121477249999999	0.0276769015526602	0.194749064345783
MACROD1	0.052475499999999	0.0276908864990919	0.194749064345783
SLC12A5	0.0604869999999975	0.0277035950867349	0.194749064345783
KBTBD2	0.09503825	0.027728487589091	0.194820589287047
SOX9	-0.0557290000000012	0.0277574553827221	0.194920656180951
GCDH	-0.0930892499999993	0.0277818342475353	0.19498238922962
MT1G	0.0884017500000027	0.0277957066160228	0.19498238922962
WBSCR22	0.094854999999999	0.0278328929510549	0.195139832623471
LIMCH1	-0.0445569999999984	0.0278734028157701	0.195320398661911
CD1D	0.180620999999995	0.0279179112419524	0.195427528259469
DNAH17	0.0660322499999983	0.0279182183227813	0.195427528259469
POU3F1	0.0842255000000005	0.0279936368640496	0.195827079832033
CTAGE15	0.071379750000002	0.0280048849529379	0.195827079832033
CDK5RAP1	0.0799617500000025	0.0280471409663149	0.196019010016426
FOSB	-0.301850000000003	0.0280768551326575	0.196090018818518
KAZN	0.0623050000000003	0.0280869287361116	0.196090018818518
DEFA4	-0.601848750000006	0.0281518141146492	0.196416726762374
GRM8	0.0475402499999991	0.0281752268932643	0.196416726762374
AGK	0.0825627500000046	0.0281782400938089	0.196416726762374
COG4	0.0745459999999998	0.028297516255046	0.19699075634491
PLEK	-0.102404749999996	0.0283132894147678	0.19699075634491
SART3	0.0643727499999986	0.0283157354667625	0.19699075634491
CUZD1	0.0857217499999976	0.0283201185558935	0.19699075634491
PTGES2	-0.138825000000001	0.0283613566489976	0.197173990526671
MMP28	-0.0403620000000018	0.028417562950574	0.197461039777821
PDE1A	0.0514020000000013	0.0284520701180363	0.197597089272007
B3GALT5	0.0516547500000009	0.0285047505127598	0.197796747929032
BNC2	0.0810862499999976	0.0285342281207103	0.197796747929032
HK3	-0.176391499999994	0.0285382563727916	0.197796747929032
CEP152	0.0410400000000024	0.0285405899028822	0.197796747929032
NXN	0.0536409999999998	0.0286529501877438	0.198471534084335
PLCH1	-0.074249	0.0287222539454635	0.1988009560977
MPP3	0.0690080000000011	0.0287305453663896	0.1988009560977
NR1I3	0.0622050000000005	0.0287536506083187	0.198806879779452
RPS4X	0.0453052499999949	0.0287614395087747	0.198806879779452
PPM1G	-0.112266499999997	0.0288633304928564	0.199222498146194
KIR2DS1	0.075044000000001	0.0288673854724961	0.199222498146194
FAP	0.0539917499999989	0.0288813155915611	0.199222498146194
CYTIP	-0.18140475	0.0288817688254548	0.199222498146194
ADAM29	0.0489702500000018	0.0288983302006686	0.199232915034505
SEC23A	-0.136237	0.0289431538598133	0.199339967072645
GUSBP3	-0.413975000000004	0.0289439764836159	0.199339967072645
DSC3	0.0487105000000012	0.0289927070356828	0.199571743646039
FBXO38	-0.179148750000002	0.0290294323579634	0.199720684055282
CRYBB3	0.0925535000000002	0.0290625493691552	0.199844657662081
BBC3	0.105354500000001	0.0290799407187337	0.199860423309386
THOC2	0.0749122500000023	0.0290964063116723	0.199869813361498
ANXA2	0.088033750000001	0.0291483706211977	0.199911497419578
SLC2A3	-0.152255250000003	0.0291715053768379	0.199911497419578
CLEC7A	0.121968749999999	0.0291745735951218	0.199911497419578
NKAIN1	0.0673780000000024	0.029175039987422	0.199911497419578
SLC1A4	-0.106794000000001	0.0291779869316783	0.199911497419578
JMJD6	-0.121906249999998	0.0292414565444778	0.200227275230661
NDST4	-0.0657607499999999	0.0292605550344251	0.200227275230661
ANXA2P2	0.0817639999999962	0.0293053451573314	0.200227275230661
C12orf43	0.0598814999999977	0.0293090628324671	0.200227275230661
AC012065.7	0.058081999999998	0.0293180579000681	0.200227275230661
PSMD2	0.0899210000000021	0.0293423842259739	0.200227275230661
OR10H2	0.0474575000000002	0.0293515657125646	0.200227275230661
BHLHE41	0.0504392500000002	0.029359140414142	0.200227275230661
TADA2A	-0.0558972499999992	0.0293622747972282	0.200227275230661
TOR1AIP2	-0.0838297500000023	0.0293753394649803	0.200227275230661
PTK2B	-0.191273750000001	0.0293956338482723	0.20026248340174
GPR12	0.0930862500000034	0.0294249340667505	0.200266648489106
METTL17	0.0936489999999957	0.0294265038385821	0.200266648489106
TNRC6B	-0.0952527499999984	0.0295272730717099	0.200764911901869
RGS3	0.0911059999999981	0.029544033154244	0.200764911901869
NDUFAF1	0.105501249999998	0.029545217827668	0.200764911901869
FGR	-0.129103499999998	0.029591288867807	0.200819654430558
NEB	-0.0549782499999987	0.029599172153735	0.200819654430558
ATP1B4	-0.0330485000000005	0.0296056557308958	0.200819654430558
LOC441259	-0.0600122500000007	0.0296187919931375	0.200819654430558
MAPK10	0.0676572499999981	0.0296358514440187	0.200819654430558
PCDHA1	0.0302415000000025	0.0296443004273862	0.200819654430558
SEC24D	-0.126083250000001	0.0296873101369762	0.201002306189775
TUSC2	0.0963852500000009	0.0297108290752901	0.201002306189775
CHD1L	0.0939574999999984	0.0297168174974231	0.201002306189775
TDO2	0.0489927499999965	0.0297400890109994	0.201056975607047
PIH1D1	0.0910814999999996	0.0297865184496874	0.201264717134516
ABCA5	0.0441619999999965	0.0298041786077256	0.201264717134516
APLP1	0.0809955000000011	0.0298226963936711	0.201264717134516
MSX2	0.0492292500000016	0.0298571117034626	0.201264717134516
IL12A	0.0627930000000001	0.029861260915448	0.201264717134516
PTPRA	-0.114633499999997	0.0298712449581278	0.201264717134516
CREB3L2	-0.129372500000002	0.0298772508249092	0.201264717134516
GAL3ST1	0.070000999999996	0.0299084388443351	0.201279506195212
TWF2	-0.11022475	0.0299098578745926	0.201279506195212
CNTFR	-0.109008249999999	0.0299375209531908	0.201363295151111
MAGOH2	-0.0617355000000011	0.0299608378296988	0.201390350853681
BIK	0.0714032500000039	0.0299767681620798	0.201390350853681
RCOR1	-0.1230115	0.0299871860340414	0.201390350853681
TRPM8	0.0702357499999975	0.0300298722480148	0.201574756058302
ZNF148	-0.118942500000003	0.0300696992512262	0.201739791681947
SPAM1	0.0459397500000023	0.0300862850928936	0.201748812449155
CYSLTR1	-0.0400750000000007	0.0301550539725843	0.202107569334227
IFT74	0.0399494999999979	0.0302001598417724	0.202307447280132
SLC37A1	-0.0769100000000025	0.0302279757019916	0.202391357798312
COL4A6	0.0684674999999997	0.0302886588306329	0.20269513495505
ARHGEF6	0.100235749999998	0.0303629049052207	0.203089324017385
PEX26	0.0875610000000018	0.0303999495185125	0.203234409988157
PSMC1	0.0970089999999963	0.0304324706748557	0.20324876135729
HLA-DPB1	0.144557250000004	0.0304328053947382	0.20324876135729
ZNF391	0.0463412499999984	0.0304729881799031	0.203382273801649
NFKB1	0.119456249999995	0.0305035753698922	0.203382273801649
POR	-0.141607749999998	0.0305090643160647	0.203382273801649
PPP2R1B	0.0540054999999997	0.0305142551764052	0.203382273801649
C11orf73	-0.11589275	0.0305562580476625	0.203461808069004
CASP2	0.0863257499999985	0.030556929397989	0.203461808069004
TNF	-0.103055500000003	0.0305749503374324	0.203479445759976
UTF1	0.0609582500000014	0.0306050915144	0.203511555361573
RORA	0.0506029999999988	0.0306105240405599	0.203511555361573
CHML	0.0451164999999989	0.0306422906938211	0.203537334141082
CYP3A43	0.0498089999999953	0.0306451542602687	0.203537334141082
PRPH2	0.0603189999999998	0.0307167990356536	0.203910867018529
ZNF93	0.0748582500000028	0.0307399290735829	0.203962125888229
USP48	-0.0962399999999999	0.0307652608036139	0.204027934497714
BTNL2	0.0736705000000004	0.030836936390013	0.204121437541427
PMS1	0.127515249999997	0.0308484726510989	0.204121437541427
COL5A1	0.0647244999999996	0.0308528071782786	0.204121437541427
MEF2A	0.137255	0.0308557954230137	0.204121437541427
S100A10	-0.0753232500000021	0.0308691580687582	0.204121437541427
DMD	-0.0411977500000029	0.0308718832029869	0.204121437541427
MRPS14	0.0846317499999998	0.0309166225202573	0.204315193360283
CD48	0.083559250000004	0.0309501735659586	0.204378657673566
NT5C1B-RDH14	-0.0753315000000008	0.0309571057366094	0.204378657673566
POU3F3	0.0535469999999991	0.0309844043857843	0.204424770600457
LOC101927792	0.0342745000000013	0.0310200732836147	0.204424770600457
TAPT1	0.0702544999999999	0.0310206967994492	0.204424770600457
H6PD	-0.118091000000002	0.0310258641789166	0.204424770600457
RARS	0.089633500000005	0.0310551364080537	0.204515841111147
NAP1L4	0.075674750000001	0.0311475861599583	0.204888987016878
UBA1	-0.189210000000001	0.0311608750392881	0.204888987016878
YBX2	-0.0877779999999984	0.0311692369099319	0.204888987016878
CCNL1	0.129188500000001	0.0311737115548835	0.204888987016878
PCDH12	0.0678442500000003	0.0311996826485158	0.204957915244865
LOC101930112	0.099910250000006	0.0312226260043043	0.204963203861192
BTBD7	-0.0629184999999994	0.0312536756207638	0.204963203861192
PMAIP1	-0.221035000000006	0.031254548205923	0.204963203861192
PPP1R2P9	0.0726562499999996	0.0312801663977464	0.204963203861192
TBXAS1	0.13097675	0.0312881056378935	0.204963203861192
CDON	0.0637950000000007	0.0313021618904007	0.204963203861192
INPP5E	0.0939322500000017	0.0313088764982496	0.204963203861192
ATF1	-0.184188500000001	0.0313298063528325	0.204993275299118
CDC34	-0.127868500000001	0.0313502504389347	0.204993275299118
ETV7	0.0786337500000025	0.0313599291743381	0.204993275299118
MOCS3	0.0780004999999981	0.0314317089981762	0.205294738409195
RBMS3	0.0770812500000009	0.0314370654042033	0.205294738409195
CEACAM8	-0.679879500000001	0.0314912559265363	0.205547216321282
VRTN	-0.119588750000002	0.0315469627212106	0.205779839696856
CCIN	0.0647482499999983	0.0315901469896423	0.205779839696856
PCDH7	0.0583390000000001	0.0316067610297454	0.205779839696856
B4GALT7	0.0565827500000013	0.0316163003821366	0.205779839696856
DEPTOR	0.0809572499999955	0.0316179550907025	0.205779839696856
RAP1A	-0.107232999999997	0.0316244991891248	0.205779839696856
GPR19	0.056062250000001	0.0316357160824282	0.205779839696856
MON2	0.104405750000003	0.0316605455250852	0.205840197011568
SLK	-0.140062999999999	0.0316925066142704	0.205946838514039
PECR	0.074347999999997	0.0317393120645476	0.206084158053894
MAN2B2	-0.105092500000002	0.0318017091275879	0.206084158053894
MTRF1	0.0875864999999978	0.0318051863608255	0.206084158053894
CANT1	-0.118359749999998	0.0318199065193858	0.206084158053894
TPH1	0.0315959999999986	0.0318370454987306	0.206084158053894
NUP155	0.0725507500000013	0.0318462937532165	0.206084158053894
NDUFS2	0.0910089999999997	0.0318549598587353	0.206084158053894
KIAA0040	-0.0944897500000019	0.0318794664513735	0.206084158053894
ODF1	0.0826024999999957	0.0318825635126227	0.206084158053894
JMJD7	-0.0715987500000015	0.0318936318266096	0.206084158053894
ADAM30	0.0671487499999985	0.0318980857508585	0.206084158053894
PGK1	-0.0529487500000005	0.0319409567906738	0.206084158053894
ACAN	0.0690250000000026	0.0319489547000721	0.206084158053894
KRT85	0.0618444999999976	0.031949258117268	0.206084158053894
USP22	-0.0859760000000005	0.031959567372202	0.206084158053894
OCEL1	-0.0751464999999962	0.0319723307222521	0.206084158053894
STK19	0.0599644999999978	0.0319819555336542	0.206084158053894
C1RL	-0.0947707500000003	0.031993876618626	0.206084158053894
TNIP3	0.044521500000001	0.0320249533525264	0.206184001715658
INPP1	0.0874669999999966	0.032068595881848	0.206320426279407
ESYT1	-0.126682250000002	0.032077316407269	0.206320426279407
AKAP13	-0.130687500000001	0.0321156074929308	0.206466389695932
MN1	0.0531307500000047	0.0322074236743252	0.206867721018654
SLC22A18AS	-0.0651484999999994	0.0322331607710814	0.206867721018654
NECAP2	-0.0995884999999976	0.0322371106819311	0.206867721018654
CCHCR1	0.0737699999999961	0.0322558998659911	0.206867721018654
ZNF174	0.0638487499999991	0.0322561740713532	0.206867721018654
ZNHIT3	0.13928475	0.0322854005280983	0.206923874146792
YPEL1	0.058101500000002	0.0323051116823954	0.206923874146792
ELOVL2	0.0575052499999975	0.0323118265363314	0.206923874146792
RGS14	-0.0744982500000022	0.0323754021237343	0.207136428022424
RTN4	-0.0743469999999977	0.032376314087663	0.207136428022424
DNAJC16	0.0583399999999994	0.0324142916427503	0.207279216654631
CNPPD1	-0.123051000000002	0.03245156412244	0.207417360834736
LOC101928143	-0.109255750000001	0.0325116480012148	0.207641890112061
LIAS	0.0680440000000004	0.0325189359163407	0.207641890112061
OR7A10	0.048097999999996	0.0325355901728903	0.207641890112061
TSPAN32	0.093751499999998	0.0325633044003934	0.207641890112061
TPX2	0.0856437499999991	0.0325651253208913	0.207641890112061
MIR6890	0.0838862499999973	0.0326198523416696	0.207802140333404
DZANK1	0.0553704999999987	0.0326323035056727	0.207802140333404
DDA1	-0.118220000000002	0.03263883737326	0.207802140333404
PACRG	0.0476830000000028	0.0326582826323292	0.207802140333404
GMFG	0.114184749999994	0.0326687507768992	0.207802140333404
KRT16	-0.08249525	0.0327021377610898	0.207914600165007
DTX3	0.0718087499999971	0.0327885270893541	0.208363770082467
POLR1E	0.067886249999999	0.0328183054683704	0.208428398487192
LRRC75B	0.0581915000000013	0.0328474915095114	0.208428398487192
PLXNB1	0.0834192500000013	0.032857308019689	0.208428398487192
RLBP1	0.0650917499999988	0.0328616807163836	0.208428398487192
NRL	0.0715132500000015	0.0328804072963906	0.208447294723335
SGCB	0.0692739999999965	0.0329003677375486	0.208456784311876
MYO1E	-0.101598749999999	0.0329134002577488	0.208456784311876
PICALM	-0.081110500000003	0.0329414153972544	0.20853444075249
RNF128	0.0412547499999993	0.0330308472469566	0.209000633369008
FAM182A	-0.0667854999999991	0.0331645064068811	0.209675712621232
PTPN4	0.11091625	0.0331810311297016	0.209675712621232
KRT5	0.073022749999998	0.0331998664673718	0.209675712621232
TNNC1	-0.0521937499999989	0.0332083309442928	0.209675712621232
TDRD1	0.0498052499999986	0.0332180333401231	0.209675712621232
CAPRIN2	0.103249250000005	0.0332351799929144	0.209675712621232
CTPS2	0.0494835000000018	0.0332484188858478	0.209675712621232
RNF216	0.065735250000003	0.0332826780939567	0.20979181425224
VCPIP1	-0.0724704999999997	0.0334158900369724	0.210452904475067
RAB15	0.0539115000000017	0.0334193552320459	0.210452904475067
TUBB2B	-0.0320957500000008	0.0334411600958801	0.210490079024805
KALP	0.0688707500000003	0.0335525651903061	0.210920245647384
KLF2	-0.159597000000007	0.0335551783692191	0.210920245647384
MNT	0.103970250000003	0.0335928652673677	0.210920245647384
HIST1H2BC	0.152228750000002	0.0335948091064288	0.210920245647384
ACTA2	-0.135877	0.0335995304721853	0.210920245647384
FAM174B	-0.0662265000000009	0.033605106751555	0.210920245647384
RGS19	-0.108086999999999	0.0336975228344705	0.211379859057626
SERPINB6	0.116609000000004	0.0337102729070522	0.211379859057626
PRRX1	0.0488787499999992	0.0337691720433954	0.211648925349633
PSEN2	-0.0569125000000055	0.0337884655764894	0.211669625573114
AC009947.3	-0.0467177499999991	0.0338808093770175	0.212147716993179
MGRN1	0.0980257499999988	0.0339143121843718	0.212257092380392
DHRS3	0.0873192499999966	0.0339495595831002	0.21237020044271
INSL5	-0.0498809999999965	0.0339735509059388	0.21237020044271
MFSD5	-0.137482749999998	0.0339805155652836	0.21237020044271
LOC100652931	0.051292499999998	0.034029807192785	0.212549881844235
TFDP3	0.0612325000000027	0.0340532407131968	0.212549881844235
CNTNAP3P2	0.0453062500000021	0.0340574374398748	0.212549881844235
HIST3H2A	0.0614929999999978	0.0340840541021186	0.212615751248701
RAB11FIP3	-0.0874957500000022	0.0341160822635545	0.212639682921014
ZBTB1	-0.144686749999995	0.0341371606133564	0.212639682921014
CHERP	-0.115053749999998	0.034150297943555	0.212639682921014
PDCD4-AS1	0.0686727499999993	0.0341628837638581	0.212639682921014
CHCHD2	0.0814912500000045	0.0341682107405753	0.212639682921014
ARFGAP3	-0.1078075	0.0342013775012675	0.212685449735513
FAU	0.0572192499999993	0.0342076998177009	0.212685449735513
DSCC1	0.075234499999997	0.0343593130856364	0.213527806250972
GPR56	0.0753835000000009	0.0344014634190611	0.213678266527691
ZNF117	0.0765310000000028	0.0344158090380779	0.213678266527691
CRK	0.0726087499999952	0.0344329082892205	0.21368420394956
MARCH8	-0.131624249999997	0.0345552517548845	0.214206747058833
SECISBP2L	-0.120595749999996	0.0345649354526182	0.214206747058833
HTR1E	-0.0757930000000009	0.0345656577561129	0.214206747058833
SLC25A23	0.0522040000000006	0.0346140570639046	0.214406304798739
LECT1	0.0625392499999995	0.034698763172092	0.214830462165099
WDR96	0.0317964999999996	0.0347570010355139	0.215079780216982
P2RY14	0.190503500000002	0.0347715290220097	0.215079780216982
C6	0.0796357499999987	0.0348306236153926	0.215344682296568
PAPSS1	-0.111504250000005	0.034868875747941	0.215480536076328
FAM83E	0.0589477500000015	0.0348879288923606	0.215497673704236
IP6K1	-0.0902797500000023	0.034998562777667	0.216019306273024
HYAL1	0.0722627500000046	0.0350050171455493	0.216019306273024
SOX11	0.0448237499999991	0.035065708675976	0.216290522985055
TRPA1	0.0506395000000017	0.035110186992698	0.216290522985055
SCP2	-0.148275749999998	0.0351137473689836	0.216290522985055
PDX1	0.0701350000000032	0.0351143260478117	0.216290522985055
MAGEB4	-0.0516790000000009	0.0351339040087364	0.216310459238904
DRD2	0.0786842500000011	0.035171665002322	0.216347067689462
SSFA2	-0.0825495000000043	0.03518628916763	0.216347067689462
MRPS18B	0.0953915000000016	0.0351888824307178	0.216347067689462
FAM155B	-0.0556950000000036	0.0352140401851027	0.216401230236864
DKKL1	0.0697397499999983	0.0352787060352817	0.216617678645863
PPFIBP1	0.068654500000001	0.0352910480169895	0.216617678645863
APOM	0.0716427500000023	0.0353161233187251	0.216617678645863
RPS27	-0.0385677500000021	0.035326902462528	0.216617678645863
WDR83OS	0.0738287499999988	0.0353310847017012	0.216617678645863
AGER	-0.0955805000000032	0.0354171436397238	0.217044782573622
LOC101928189	0.150553750000004	0.0354916117616833	0.217319674976401
ABCA11P	0.0468685000000013	0.0354948354837938	0.217319674976401
PTPRM	0.0435452499999984	0.0355562043306715	0.217473368066548
HR	-0.104169749999994	0.0355571150914655	0.217473368066548
OR7C1	0.0556412499999999	0.0355692257961831	0.217473368066548
RPE	0.101171500000003	0.0356879589661357	0.218098574715945
PCDHGA3	0.0642912499999984	0.03570786021206	0.218119494982482
YIPF2	-0.0894234999999988	0.0357467821121799	0.218256528975519
TET3	0.0813567499999959	0.03577915914796	0.218278377904175
CIB1	0.112877749999997	0.0357833406400286	0.218278377904175
PCF11	-0.107371249999999	0.0358344134090721	0.218408694623105
RNH1	-0.117432999999998	0.0358547467350727	0.218408694623105
NUCKS1	-0.155308999999999	0.0358685861078745	0.218408694623105
ZNF358	-0.0893615000000008	0.0359014211830328	0.218408694623105
WISP3	0.0403062499999987	0.0359032858343523	0.218408694623105
PBOV1	0.0567962499999988	0.0359080336562321	0.218408694623105
ANP32D	0.0473129999999982	0.0359202030818538	0.218408694623105
ACAD10	-0.0677694999999989	0.0359845050991305	0.218573457385712
TTC3	0.132256249999999	0.0359924799921499	0.218573457385712
SULT1B1	0.0926989999999996	0.0359968374330175	0.218573457385712
LMAN1L	-0.0705654999999998	0.036029079673771	0.218586096816201
SLC16A5	0.0999997500000038	0.0360319455505743	0.218586096816201
HELLS	-0.0520197499999986	0.0360631584013597	0.218675230306367
HNF4G	0.051788499999998	0.0361165721458809	0.218849903768772
CA4	-0.0891850000000023	0.0361337065611176	0.218849903768772
A4GALT	-0.0933937499999988	0.0361415645265948	0.218849903768772
GPR183	-0.174610249999999	0.0361957113397179	0.219077563330519
QSOX1	-0.122954999999998	0.0362383536085705	0.219235414404318
RNF141	0.137229	0.0362571106402804	0.219248685950384
SIRPA	-0.162465000000001	0.0362831771939254	0.219306126263009
LOC102725072	-0.100897750000001	0.0363441155402094	0.219574193247719
IGSF3	0.0579974999999981	0.0363937450809118	0.21977372428651
CCDC9	0.0767652499999985	0.0364609314212089	0.220077800190377
HIST1H4I	0.0591694999999985	0.0364945414618878	0.220077800190377
DYRK4	0.0834202499999996	0.0365061548629581	0.220077800190377
MRC1	0.0900675000000026	0.0365106027965602	0.220077800190377
KCND2	0.0266517499999992	0.0365504252005752	0.22021755957215
PRDX1	0.107550249999996	0.0366351835229558	0.220627809050667
LINC01140	0.0553252500000037	0.0366604373036569	0.220653678199061
SAMD14	-0.0863587499999996	0.0366822787922066	0.220653678199061
LRRC40	-0.172451499999998	0.0366894874757222	0.220653678199061
ALOX15B	0.0801282499999996	0.0367302910725567	0.220665804745435
HCLS1	-0.101052249999999	0.036731057194198	0.220665804745435
HOMER3	-0.138871000000002	0.0367415149700793	0.220665804745435
CCR1	-0.142080750000003	0.0367817639251949	0.220726434410781
AZI2	-0.165554249999997	0.0367849599086034	0.220726434410781
KIAA0753	0.0669537500000015	0.0368031300011564	0.220735401823882
SCIN	0.0470325000000003	0.0368486708224875	0.220908449129197
RBP1	0.0610704999999987	0.0368656694681274	0.220910306360164
STX7	0.115297249999998	0.0370468504307073	0.221895547127273
VDAC2	0.0806067500000012	0.0371445426509621	0.222380059281224
NETO2	0.0981462500000001	0.0372451884377165	0.222881808024436
OVOL1	0.0527089999999966	0.0372663802942878	0.222907851764793
LTBP1	-0.142357999999998	0.0372961555532014	0.222985190179642
PARVA	-0.0705547499999994	0.037320354662723	0.223029135291406
CEP104	-0.0903992499999964	0.0373510659805103	0.223111940606505
SLURP1	-0.0721889999999998	0.0373777956548598	0.223170898098051
PLEKHO1	-0.171985999999997	0.0374463613595271	0.223479479403093
HEG1	-0.0960612500000027	0.0375090279273602	0.223718346970095
METTL22	0.0878522499999992	0.0375201881297584	0.223718346970095
TCP11L1	0.0616744999999979	0.0375851533201083	0.223993471568775
MMP24-AS1	-0.0717292500000006	0.037600173288949	0.223993471568775
RANGAP1	-0.0943442500000007	0.0376305216997225	0.224073421385167
GABRR1	0.0355887500000005	0.0376614150191487	0.22415654253978
CPN2	0.0460752499999977	0.037799261353778	0.224844554325695
LCP2	0.119004749999998	0.0378109826946435	0.224844554325695
ORM1	-0.179395500000001	0.0378292878726315	0.224852394957352
IMPAD1	0.0788354999999967	0.0379329645298309	0.225367437828264
HTR2B	0.0384529999999979	0.0379835571740026	0.225566777170154
CDIPT	-0.0771800000000038	0.0380045601335696	0.225590297079848
RASL11B	0.0500017500000007	0.0380480005426347	0.225746922090029
NIN	0.0463330000000015	0.0380991817027474	0.225949313709349
EGFL7	0.0913702500000007	0.038136103915397	0.22606699844519
NME5	0.0489297499999974	0.0381783019870485	0.226215838586643
DKK1	0.0525257499999974	0.0382710592349926	0.226663987066486
ZKSCAN3	0.0627797500000016	0.0383441964901653	0.226987417828115
PDCD1	-0.103055499999998	0.0383714945370749	0.226987417828115
GSTT1	0.0893390000000025	0.0383815895548795	0.226987417828115
PIK3C2G	0.0493980000000018	0.0383942606721424	0.226987417828115
LY6G6D	0.0622280000000011	0.0384525340229153	0.227230443241665
KRT37	0.0657880000000013	0.0384977485969969	0.227352184847488
RFPL1S	0.0542914999999997	0.0385097850916879	0.227352184847488
ZNF473	0.0754697499999972	0.0385246619787652	0.227352184847488
AMBRA1	-0.0660930000000022	0.0385947705061501	0.227656297783745
SCMH1	-0.0769120000000001	0.0386141698445774	0.227656297783745
RNF121	0.0644254999999987	0.0386277891381954	0.227656297783745
POLI	0.113385500000001	0.038705914047796	0.227920332287402
KRT76	0.0734020000000006	0.0387070262885911	0.227920332287402
FGL2	0.0896572500000019	0.0387388194691852	0.228006115301736
DLST	-0.0968522499999986	0.0388196631602999	0.228380391667951
HSPB6	0.0967259999999976	0.0388441680501538	0.228415152312268
EZR	-0.152066999999999	0.0388600833275838	0.228415152312268
KANSL2	0.0893177500000011	0.03889917521427	0.228543445322367
NXT2	0.159437750000001	0.0389415819837259	0.228691091711881
ATF7IP2	0.0657944999999991	0.0390495101461579	0.229160065816592
EVA1B	-0.0996629999999996	0.0390560631927349	0.229160065816592
MIR1204	0.0579007499999991	0.0390792697123961	0.22919463588081
UBB	0.0627327500000021	0.0391195755655292	0.229247474145362
C14orf159	0.0987182499999992	0.0391229163779083	0.229247474145362
TNN	0.0349752499999996	0.0392143000116049	0.229486867451227
DPAGT1	0.0711084999999985	0.0392176017471413	0.229486867451227
OSGEPL1	0.0734870000000027	0.0392195877542846	0.229486867451227
NPC2	0.082635999999999	0.0392331178546593	0.229486867451227
PRR7	0.0523557499999976	0.0393093975108071	0.229636153068195
OR3A1	0.0372227499999989	0.0393122383853442	0.229636153068195
ETS2	0.121944749999997	0.03932099879736	0.229636153068195
SENP5	0.065304499999999	0.0393280319563041	0.229636153068195
TMCO3	-0.0784834999999982	0.0394512257720794	0.230052125527353
PIP4K2B	0.075806	0.039455882766618	0.230052125527353
RBM12B	-0.0593272499999999	0.039457023819155	0.230052125527353
OAT	-0.117836499999999	0.0394687902902939	0.230052125527353
MGP	0.0471755000000007	0.0395112707930284	0.230130901060194
AJ011981	0.0557957500000024	0.0395342697167006	0.230130901060194
WISP1	0.060200499999997	0.039534461661319	0.230130901060194
BTRC	0.0680950000000013	0.0396297407383426	0.230489261080806
NARFL	-0.094644500000002	0.0396308497559805	0.230489261080806
FOXE1	0.0497495000000017	0.0397167867363697	0.230887617931192
ALKBH4	0.0693732499999991	0.0397634352035299	0.2309079468345
HTATSF1	-0.115841999999996	0.0397640057161568	0.2309079468345
NFIB	0.0554624999999991	0.039772616059731	0.2309079468345
GDI2	0.0782687499999977	0.0399422022592667	0.231691820880287
SEPHS1	0.103324249999999	0.0399450939535582	0.231691820880287
CD3G	0.0576955000000003	0.0399828364547829	0.231691820880287
TAF7L	0.0427737499999976	0.039996619524584	0.231691820880287
PPM1E	0.0548997500000015	0.0400023335870687	0.231691820880287
BTF3	0.0849897499999983	0.0400126541159127	0.231691820880287
ZMIZ1	-0.134774250000001	0.0400615839038218	0.231749845428506
APITD1	0.0383247499999984	0.040071033932445	0.231749845428506
ATP1B2	0.0562672499999994	0.0400868059795602	0.231749845428506
CRNN	0.0766922500000007	0.0400927057513998	0.231749845428506
SLC31A1	-0.0739704999999997	0.0401341183314476	0.231784179798164
IQCE	-0.0706992499999979	0.0401355977648539	0.231784179798164
HMGB3P1	0.0656700000000008	0.0401511765715186	0.231784179798164
KIAA0020	0.100287499999998	0.0401702362932072	0.231793120232425
RAB11FIP5	-0.0703430000000038	0.0402553627923742	0.232183109927084
TCRDV2	0.24793325	0.0403033478015317	0.23235863016066
GRIK3	0.0569509999999989	0.0403815707848804	0.232708250970597
LIM2	0.0641355000000008	0.0404577430068046	0.232971457738633
KCNE2	0.0549680000000006	0.0404678198500514	0.232971457738633
PAOX	0.0718199999999962	0.0404800447834749	0.232971457738633
FAM47E	-0.10020525	0.0405030672352878	0.233002651453066
ASCC1	0.077712	0.0405417218068214	0.233029238682387
P2RY10	-0.0644267499999982	0.0405428976872054	0.233029238682387
UBE2E3	-0.13857625	0.0405652836751472	0.233056710072884
JAG1	-0.0804729999999987	0.0406350382222667	0.233315979614023
ETV5	0.0547905000000002	0.0406456635937099	0.233315979614023
SAR1B	-0.123491	0.0406711093861076	0.233360847396579
POLR2F	0.0771587499999997	0.0406918839693095	0.233378885659337
LGALS3BP	0.151694999999998	0.0407980891201439	0.233859327435071
HERC2P5	0.0579402500000015	0.0408434849279635	0.233859327435071
ZNF204P	0.0326032500000011	0.0408479085480023	0.233859327435071
PHF10	0.0754580000000011	0.0408634747469183	0.233859327435071
FBXL5	-0.0984737499999984	0.0408721636861214	0.233859327435071
CDKL5	-0.0722607500000025	0.0408816562427102	0.233859327435071
SAYSD1	0.0672787499999998	0.0409822349007636	0.234333409667995
STRADA	0.0549959999999992	0.0410671230545972	0.234658037927287
PWP1	-0.0881857499999992	0.04107446353989	0.234658037927287
VPS8	0.0807615000000048	0.0411307425081218	0.234876649132276
TAF1D	0.0964494999999994	0.0411482170686521	0.234876649132276
TNNI3	0.0598139999999994	0.04126055321231	0.235416354685926
CA7	0.077752000000002	0.0412810003111642	0.235431538612185
FOXN3	-0.100923500000002	0.0413047741678719	0.235465674272231
TNFRSF14	-0.109306249999998	0.041371852935587	0.235744222160136
RANBP2	-0.141811749999999	0.0413955337898784	0.235744222160136
SCAND2P	0.0702672500000023	0.0414070647822253	0.235744222160136
ARF4	-0.0732132500000073	0.0414637773487324	0.235965615118302
GTPBP1	-0.097843000000001	0.0415811100095212	0.236472157816045
COASY	0.0874659999999974	0.0416021015418954	0.236472157816045
PPL	0.0572234999999957	0.0416067709900275	0.236472157816045
TIMM22	0.0692464999999993	0.0416299018437353	0.236472157816045
PCDHB3	0.0639340000000006	0.0416421092293723	0.236472157816045
CEACAM1	-0.109477250000001	0.0416634564507511	0.236491926688933
RAP2A	-0.14201375	0.0417143692229918	0.23661623503766
IFNW1	0.0501067500000012	0.0417211069409911	0.23661623503766
NCOA3	-0.161519749999997	0.0418102733585854	0.236980183068206
BTNL8	0.0788717499999994	0.0418210854156779	0.236980183068206
CDH1	0.0393522500000003	0.0418563070468925	0.23707827829684
STARD5	0.0701787499999993	0.0419467963578977	0.237489197343666
GNB1	-0.101572749999995	0.0419809181525637	0.237539428701777
MIR6824	-0.0906527499999994	0.0419915587491242	0.237539428701777
ADO	-0.119819	0.0420459270892041	0.23773511056016
METTL3	0.112954750000002	0.0420792573223889	0.23773511056016
BAX	-0.165460250000003	0.0421004659607653	0.23773511056016
PCDH1	-0.0832320000000006	0.0421097421924211	0.23773511056016
ANGEL1	0.0666102500000019	0.0421159503107634	0.23773511056016
SGMS1	-0.123333500000002	0.0421759824767718	0.237972497887906
FXYD2	0.0757409999999981	0.0422000206773716	0.237983995314397
GTF2IRD1	0.0652305000000011	0.0422139775627563	0.237983995314397
RPLP1	-0.0409795000000006	0.0422629417222372	0.238067900830156
TCAP	-0.0813982500000012	0.0422670766115785	0.238067900830156
ERBB2IP	-0.148014999999999	0.0422828159591823	0.238067900830156
SMARCC2	-0.120033749999998	0.0423374404834089	0.238274107006328
CMPK1	-0.12112175	0.0423765415814783	0.238392666661726
RBFOX2	0.04599025	0.0423945257476546	0.238392666661726
RPL7	0.0551182499999996	0.0424382403594237	0.238537149739997
MYO18A	-0.118144249999998	0.0425435880062804	0.23902779050897
CCL22	0.0630887499999986	0.0425808225885532	0.239098483099062
GAPDH	0.0490684999999971	0.0425922960752126	0.239098483099062
SAG	0.0543997500000035	0.04267625811725	0.239318916588917
IFRD1	0.198619250000001	0.0426851237822703	0.239318916588917
PEX11A	-0.0514332500000005	0.0426858020749742	0.239318916588917
ANKRD49	0.0971209999999996	0.0427052157590907	0.239326393312059
PDCD10	0.128566999999995	0.0427443899824257	0.239444557849077
PDE1C	0.062796249999999	0.0427811418151574	0.239549058463299
DLAT	0.0573262500000018	0.0428152690413603	0.239596556493975
R3HDM4	-0.0629069999999956	0.0428258255393778	0.239596556493975
CCNI	0.126590249999996	0.0428750644467993	0.23972387898286
LUC7L3	0.15746175	0.0428848036134633	0.23972387898286
HSF2BP	0.0540790000000007	0.0429392863563076	0.239850199753995
BLOC1S1	-0.119083	0.0429436408111331	0.239850199753995
IRX5	0.0538524999999987	0.0431119335749101	0.240688597524709
TNFAIP8	-0.136054750000001	0.04315914742372	0.240722457615125
SSR2	0.0688215000000021	0.043159979574833	0.240722457615125
TNFRSF10D	0.0594379999999992	0.0431725552903458	0.240722457615125
CDC42EP2	0.0814917499999979	0.0431910660330184	0.240723040617912
CSN3	0.0496747500000021	0.0432303667239311	0.240723040617912
HOXA2	0.0374739999999978	0.0432369466667038	0.240723040617912
DLX4	-0.0663692500000028	0.04324540232601	0.240723040617912
NDRG1	-0.0968670000000031	0.0432702984838102	0.240760378743252
GART	0.0732287499999993	0.0433314605329874	0.240999387846704
FFAR2	-0.0987822500000002	0.0434211656528299	0.24133323267133
PRKCE	0.0654002499999997	0.0434279489478816	0.24133323267133
HSPH1	0.10528525	0.0435422238888779	0.241866730011362
NANOG	0.0595530000000002	0.0435704888262271	0.241906302180469
PRTN3	-0.0906427500000015	0.043585897914967	0.241906302180469
TRAIP	0.0546169999999986	0.0436649354771288	0.24224339937584
MGMT	0.0932815000000007	0.0436880479511753	0.242270084092881
ACSM3	0.0532392500000025	0.0437811167361411	0.242515472605783
MAN1B1	-0.075558500000005	0.0437958848669832	0.242515472605783
CNGA3	0.0434850000000004	0.0438057411794788	0.242515472605783
CDKL1	0.0349102500000011	0.0438422473300835	0.242515472605783
GLP1R	0.0749352499999993	0.0438443805595107	0.242515472605783
BTC	0.0349127499999993	0.0438517551664734	0.242515472605783
KCNJ8	0.0547904999999993	0.0438605455479523	0.242515472605783
ASIC4	0.0670432499999993	0.0439629768069906	0.242844015125842
FAM212B	-0.0694937500000039	0.0439734442719334	0.242844015125842
SOX5	0.0558187499999985	0.0439750022102171	0.242844015125842
LMO2	-0.1056945	0.0440508952988929	0.243161676843805
HES1	0.0454822500000027	0.0441637267498333	0.243652490655522
SCGB2A2	0.034269000000001	0.0441766244294971	0.243652490655522
CCNJ	0.0690945000000003	0.0442059783275557	0.243712842616349
DHPS	0.0922157499999994	0.0442652294095604	0.243773114079351
EPS8L1	0.0459152499999975	0.0442796175798593	0.243773114079351
DDR2	0.0646174999999998	0.0442892902050633	0.243773114079351
BCL2L1	-0.089166500000001	0.0442905748553931	0.243773114079351
HIST2H2BE	0.189456999999999	0.0443940760791592	0.244241224048142
CHN2	0.0723067500000045	0.0444668410320762	0.244539914724384
STK10	-0.1090205	0.0445485518109271	0.244887533355998
TRPC3	0.0320977500000001	0.0445968179499009	0.245051091408401
SLC6A15	0.054214250000002	0.0446630069284272	0.245312955481988
KDM1A	0.0892837499999999	0.0447060588037346	0.245321629205986
PYCR1	0.0528712500000035	0.0447088352854768	0.245321629205986
ATP5F1	0.0629830000000045	0.0447201851835041	0.245321629205986
UGDH	-0.0762530000000003	0.0447722325733231	0.245505402888599
MARCH5	-0.0660867500000002	0.0448294508960253	0.245637913869574
HMHA1	0.0974377500000063	0.0448369529830412	0.245637913869574
MED15	-0.142415	0.044872457194488	0.245637913869574
RUNX2	0.0644067500000016	0.0448825405118525	0.245637913869574
BCL2	-0.0858462499999995	0.0449137968020162	0.245637913869574
TRIT1	0.0889927500000001	0.0449189239721642	0.245637913869574
MARCKS	-0.139598749999994	0.0449262967045584	0.245637913869574
WDR26	0.0864977499999977	0.0449646839019662	0.245746292654966
TRMT2B	-0.0878187499999967	0.0450321005484523	0.246004782841275
CHAF1A	0.0775802499999987	0.045068571994772	0.246004782841275
MYCT1	0.0384785000000001	0.0450843445363283	0.246004782841275
SRSF7	0.0770344999999999	0.045097009485236	0.246004782841275
GPR37L1	-0.0676782499999975	0.0451049035246488	0.246004782841275
SMPDL3B	0.0471607499999998	0.0451721887704963	0.246248583849236
DVL2	0.0698359999999987	0.0451868104683686	0.246248583849236
PGS1	0.0766109999999962	0.0452403448100826	0.246396275620696
SEC14L3	0.0494360000000009	0.0452555540224608	0.246396275620696
NCOA2	-0.162968249999999	0.0452697546505653	0.246396275620696
CSNK1A1	0.101102000000001	0.0453081955599894	0.24649188641521
PROL1	0.0609145000000035	0.0453296775675601	0.24649188641521
GTF2E1	0.101434000000001	0.0453431852701546	0.24649188641521
MIR4315-1	-0.0772062499999979	0.0453995646520901	0.246697059646846
USP8	-0.141365499999997	0.0454430055998339	0.246795061816471
HAX1	0.0846515000000014	0.0454548886234462	0.246795061816471
ITGB2	-0.122685499999999	0.0454936476341793	0.246901742078531
LAMA3	0.0600644999999993	0.0455461818287449	0.246901742078531
CTSO	0.120987	0.0455739237591533	0.246901742078531
STK32B	0.0564210000000003	0.0455986288286313	0.246901742078531
ERC1	0.090343250000001	0.0456040784182618	0.246901742078531
HIC1	0.0547972500000045	0.0456380229229873	0.246901742078531
ELAVL4	0.0576970000000001	0.0456491550484938	0.246901742078531
APEX1	0.0827465000000025	0.0456633785769041	0.246901742078531
PPP4R2	0.0416049999999988	0.0456804272875235	0.246901742078531
NTN1	0.0616282499999983	0.0456853902900655	0.246901742078531
INPP4A	0.074817749999994	0.0457068034299094	0.246901742078531
GJB4	0.0828887499999986	0.0457090427971646	0.246901742078531
ANK2	0.0548087499999994	0.0457275470513739	0.246901742078531
NUBP2	0.064421499999999	0.0457356705882419	0.246901742078531
BRD4	0.208823249999998	0.0458036559940853	0.247128479835088
SRD5A1	-0.136654750000002	0.045815010162069	0.247128479835088
TFPI2	0.0470804999999999	0.0458860541060829	0.247312086618675
SCG5	0.0531654999999995	0.045886415708655	0.247312086618675
CTNNA3	0.0559164999999968	0.0459676243548209	0.247577221018354
PRSS50	0.0627044999999979	0.0459730157334075	0.247577221018354
GPATCH4	0.0586347499999986	0.046020927059648	0.247727564084142
PAX3	0.0566725000000012	0.0460523114652581	0.247727564084142
PRMT5	0.0780724999999993	0.0460718503815304	0.247727564084142
PPP1CB	-0.156532000000002	0.0461000968542539	0.247727564084142
TBC1D22A	0.0936734999999995	0.0461363136014912	0.247727564084142
FOXJ2	-0.0684194999999992	0.0461602373322304	0.247727564084142
SERP1	-0.0806432500000049	0.0461872639413223	0.247727564084142
COG7	0.0781912500000006	0.0461930581972518	0.247727564084142
LOC101926913	0.0364502500000023	0.0462044447638686	0.247727564084142
TRIM25	-0.103569000000004	0.0462116475711707	0.247727564084142
TTLL7	0.0514520000000003	0.0462123052872528	0.247727564084142
RPL41	0.0330327500000003	0.046225510560386	0.247727564084142
ATP6V1E1	0.0708255000000051	0.0462730405405592	0.247881925388661
AGO4	-0.0949630000000026	0.0463727230373439	0.248315426717363
TBC1D4	0.0897684999999981	0.0464333771141508	0.248497325490472
BTG4	0.0538392500000011	0.0464442383669583	0.248497325490472
PCOLCE2	-0.0465562499999992	0.046465792516677	0.248512200219496
IFNAR1	0.075040750000003	0.0465097330886926	0.248646743495567
POLH	-0.0746142500000015	0.046537741868656	0.248696039206863
ZNF324B	0.0431732499999997	0.0466316209316755	0.249039260230891
UBP1	-0.111604500000002	0.0466556788040026	0.249039260230891
NUP160	-0.112300499999999	0.0466584094109398	0.249039260230891
NUDT9	0.0786799999999985	0.0466780966145148	0.249043919744592
ATP2A3	-0.16251975	0.0467294332627146	0.249217368291117
GMDS	0.0548519999999995	0.0467621413215316	0.249269129626215
C1orf174	-0.121877999999999	0.0467768012383106	0.249269129626215
SP2	-0.106250249999997	0.0468870426926988	0.249744148117466
CX3CR1	-0.116154000000003	0.0469047660600765	0.249744148117466
PDSS1	0.0898507499999965	0.04692254259788	0.249744148117466
TBC1D8	0.1340275	0.0469641108696382	0.249808647982372
PRKCDBP	0.0627102499999985	0.0469724049881487	0.249808647982372
CREM	-0.0638297499999991	0.0470322720402336	0.250026580319909
LIPT1	0.139559000000001	0.0470691105690645	0.250121965717666
SCN2A	0.0691580000000016	0.0471123205016518	0.25018543793726
SUCO	-0.111713	0.0471188559928677	0.25018543793726
RNFT1	0.165231	0.0472397330512778	0.250658553718501
SLC22A8	-0.0846475000000009	0.0472667929571476	0.250658553718501
GIT1	-0.0966805000000033	0.0472972109453046	0.250658553718501
PRSS53	0.0932495000000015	0.0472990558222235	0.250658553718501
PDGFD	0.0507332499999968	0.0473026416249011	0.250658553718501
LMO1	-0.0669744999999988	0.0473453950223087	0.250778139050202
HIRIP3	0.0540664999999985	0.0473630994655514	0.250778139050202
AGPAT2	-0.084233750000001	0.0474395286220777	0.251000487469304
FBXL7	0.0435814999999975	0.0474430172734153	0.251000487469304
PAK1	-0.0899209999999968	0.047469988975262	0.251042846210764
TTC26	0.0603220000000011	0.0475205220206311	0.25120972443574
SFXN1	0.0507165000000001	0.0475746465679267	0.251395447752354
C1orf21	0.0600077499999987	0.0476403717841754	0.251642299005239
KCTD17	-0.0939340000000009	0.0476891485328502	0.251732645984379
RAD21	-0.120839499999997	0.0476955107750111	0.251732645984379
AC007967.3	0.0731015000000008	0.047772126992471	0.251978890365371
PCDHGB6	-0.0406137499999994	0.0477917272827694	0.251978890365371
HIST1H4D	0.0583157500000002	0.0478028467513297	0.251978890365371
NDUFS6	0.107522249999997	0.0478183102362932	0.251978890365371
CACNB1	-0.0686822500000011	0.0478628494053514	0.252113226254929
EPB42	0.0593812500000004	0.048000329328262	0.252494418019273
YAF2	0.0647017499999993	0.048005339101227	0.252494418019273
ADAMTSL2	0.0612330000000014	0.0480059792395515	0.252494418019273
HMGB3P30	-0.0467975000000012	0.0480115169717088	0.252494418019273
LGALS13	0.0472184999999987	0.0480406738376318	0.252547418422848
MALT1	0.0937167500000005	0.0481425064868189	0.252911047690646
CD83	-0.154269250000001	0.0481480577306359	0.252911047690646
KYNU	0.13538475	0.0482173628622831	0.25317462602461
PDE9A	0.0527825000000011	0.0482591050871562	0.253293328326204
EEF1B2	0.0833687500000035	0.0483060947350096	0.253439467303734
HGF	-0.059779500000003	0.0484003750932227	0.253833504401342
MINK1	-0.171303749999998	0.0484824366787813	0.254163173986942
PIK3R2	0.0753552500000003	0.0485037414575963	0.254174198604197
COX7A1	0.0628694999999988	0.0485264528404485	0.254192582607446
QPCTL	0.0464587499999976	0.0485569189212009	0.254251556867063
CNDP2	0.136756000000005	0.0486635707461558	0.254607160884544
NARS	0.0894740000000027	0.0486689249892679	0.254607160884544
APAF1	-0.130882750000003	0.0486825356348705	0.254607160884544
AVPR2	0.0534844999999988	0.0487787017560908	0.254948708240893
EPS15	-0.108804249999997	0.0487863623157952	0.254948708240893
MC2R	0.0810707499999994	0.0488616329414001	0.255241292519855
RPS16	0.0449392499999988	0.048962771915365	0.255668722620784
GALNT8	0.0776674999999987	0.0490038701281767	0.255671696040748
ZNF214	0.0326222500000029	0.049005062121651	0.255671696040748
DNPH1	0.0627120000000021	0.0490212861336723	0.255671696040748
OR1D2	0.0621239999999981	0.0490881518766491	0.255881528364293
RAB1B	-0.103444499999998	0.0491029297630707	0.255881528364293
KLK5	0.0612807500000008	0.0491195107330716	0.255881528364293
SPTLC2	0.0948580000000021	0.0492315053005764	0.256364058089587
CSRNP2	0.0684332499999982	0.0492592609545262	0.256407722082211
PTMAP1	0.0610182500000001	0.0492827721540681	0.256429266903852
AGPAT3	-0.0878365000000016	0.0493141879434275	0.256491907979234
HRAS	-0.0855007500000005	0.0493553993809841	0.25657645360163
INHA	0.0551845000000037	0.0493826624014223	0.25657645360163
CRB1	0.0606724999999972	0.0493885928667336	0.25657645360163
CTC-425F1.4	-0.200658500000001	0.0494558625600687	0.256825128563213
UBR4	-0.0857007500000009	0.0494989494965461	0.256848708984639
NPC1L1	0.0561417499999983	0.0495286181947626	0.256848708984639
CCNJL	0.0602927500000012	0.0495300290229193	0.256848708984639
SIX5	-0.0516574999999984	0.0495380187382174	0.256848708984639
NLGN3	0.0611755000000018	0.0495722953684042	0.256853261548589
TMEM208	-0.0857310000000018	0.0495777051640586	0.256853261548589
CD24	-0.508320999999998	0.0496259460172609	0.257002600716151
HSPB8	0.0439002500000001	0.0496777510047333	0.257031898235762
AHR	-0.128568000000003	0.0497007179175287	0.257031898235762
TTLL12	0.0661527499999979	0.0497088525027006	0.257031898235762
C2CD5	0.124327249999999	0.0497225720657489	0.257031898235762
XAF1	0.17442775	0.049739688896616	0.257031898235762
CDH2	0.0650957500000002	0.0497481093359538	0.257031898235762
SGSH	-0.102972749999999	0.0498113001198435	0.257226153774451
DSP	0.038847249999999	0.0498250902400513	0.257226153774451
MICU1	0.0787777500000022	0.0498440042631614	0.257226153774451
SLMO2	-0.141802750000001	0.049876718640612	0.257294670555643
CHMP1A	-0.108687	0.0498975911644657	0.257302070215829
PRORY	0.0597589999999988	0.0499317183451334	0.257377786500985
