## Supplementary material for "Transcriptomic and Machine-Learning Prioritization of OCEL1 in Low Bone Mineral Density With Multivariable cis-MR": Online Resource 2: Reproducibility Materials: THEMATIC_LIBRARY_SUMMARY.tsv

thematic_library_n	thematic_overlap_candidates_n
1253	190
