## Supplementary material for "Transcriptomic and Machine-Learning Prioritization of OCEL1 in Low Bone Mineral Density With Multivariable cis-MR": Online Resource 2: Reproducibility Materials: candidate_cross_cohort_availability_summary.tsv

Var1	Freq
ANNOTATED_ON_GPL96_BUT_NO_PROBE_IN_LOCAL_SERIES_MATRIX	83
MEASURABLE_IN_LOCAL_GSE2208_SERIES_MATRIX	107
