## Supplementary material for "Transcriptomic and Machine-Learning Prioritization of OCEL1 in Low Bone Mineral Density With Multivariable cis-MR": Online Resource 2: Reproducibility Materials: LASSO_COEFFICIENT_PATH.tsv

gene	lambda	coefficient	selected_lambda
ABCA7	0.267550659757796	0	FALSE
ABL1	0.267550659757796	0	FALSE
ABR	0.267550659757796	0	FALSE
ACTL6A	0.267550659757796	0	FALSE
ADAM9	0.267550659757796	0	FALSE
ADRB2	0.267550659757796	0	FALSE
AFF1	0.267550659757796	0	FALSE
AGER	0.267550659757796	0	FALSE
AKAP13	0.267550659757796	0	FALSE
ANXA2	0.267550659757796	0	FALSE
ATP2C1	0.267550659757796	0	FALSE
BCL10	0.267550659757796	0	FALSE
BCL7B	0.267550659757796	0	FALSE
BRD4	0.267550659757796	0	FALSE
C12ORF43	0.267550659757796	0	FALSE
CANT1	0.267550659757796	0	FALSE
CASP1	0.267550659757796	0	FALSE
CASP10	0.267550659757796	0	FALSE
CCR1	0.267550659757796	0	FALSE
CD180	0.267550659757796	0	FALSE
CD33	0.267550659757796	0	FALSE
CDKN2D	0.267550659757796	0	FALSE
CHAF1A	0.267550659757796	0	FALSE
CHI3L1	0.267550659757796	0	FALSE
CLEC3B	0.267550659757796	0	FALSE
CLEC7A	0.267550659757796	0	FALSE
CPNE1	0.267550659757796	0	FALSE
CPT2	0.267550659757796	0	FALSE
CTNNB1	0.267550659757796	0	FALSE
CTSK	0.267550659757796	0	FALSE
CX3CR1	0.267550659757796	0	FALSE
CYTH1	0.267550659757796	0	FALSE
DAPK3	0.267550659757796	0	FALSE
DDX21	0.267550659757796	0	FALSE
DLST	0.267550659757796	0	FALSE
EDA	0.267550659757796	0	FALSE
EP300	0.267550659757796	0	FALSE
ETS2	0.267550659757796	0	FALSE
EZR	0.267550659757796	0	FALSE
F7	0.267550659757796	0	FALSE
FAM216A	0.267550659757796	0	FALSE
FARSA	0.267550659757796	0	FALSE
FLNA	0.267550659757796	0	FALSE
FXN	0.267550659757796	0	FALSE
GATAD2A	0.267550659757796	0	FALSE
GPR183	0.267550659757796	0	FALSE
GPR89A	0.267550659757796	0	FALSE
GSE1	0.267550659757796	0	FALSE
HAMP	0.267550659757796	0	FALSE
HNRNPC	0.267550659757796	0	FALSE
IL17RA	0.267550659757796	0	FALSE
INPP1	0.267550659757796	0	FALSE
INTS8	0.267550659757796	0	FALSE
JUN	0.267550659757796	0	FALSE
JUNB	0.267550659757796	0	FALSE
LMAN2L	0.267550659757796	0	FALSE
LRRK1	0.267550659757796	0	FALSE
LTF	0.267550659757796	0	FALSE
MALT1	0.267550659757796	0	FALSE
MAP3K14	0.267550659757796	0	FALSE
MAP3K3	0.267550659757796	0	FALSE
MAP3K7	0.267550659757796	0	FALSE
MITF	0.267550659757796	0	FALSE
MMP8	0.267550659757796	0	FALSE
MN1	0.267550659757796	0	FALSE
MRPS18B	0.267550659757796	0	FALSE
MT1G	0.267550659757796	0	FALSE
NCOA1	0.267550659757796	0	FALSE
NELFB	0.267550659757796	0	FALSE
NFKBIA	0.267550659757796	0	FALSE
NPC1	0.267550659757796	0	FALSE
NPY	0.267550659757796	0	FALSE
OCEL1	0.267550659757796	0	FALSE
P2RY2	0.267550659757796	0	FALSE
PAN2	0.267550659757796	0	FALSE
PDLIM7	0.267550659757796	0	FALSE
PIK3R4	0.267550659757796	0	FALSE
PIM1	0.267550659757796	0	FALSE
PPIF	0.267550659757796	0	FALSE
PRKCA	0.267550659757796	0	FALSE
PRKCB	0.267550659757796	0	FALSE
PRKCE	0.267550659757796	0	FALSE
PTK2B	0.267550659757796	0	FALSE
PTPN1	0.267550659757796	0	FALSE
RAB8B	0.267550659757796	0	FALSE
RC3H2	0.267550659757796	0	FALSE
RIPK2	0.267550659757796	0	FALSE
RPL15	0.267550659757796	0	FALSE
S100A12	0.267550659757796	0	FALSE
SIRT2	0.267550659757796	0	FALSE
SKAP1	0.267550659757796	0	FALSE
SMARCA4	0.267550659757796	0	FALSE
SMARCC2	0.267550659757796	0	FALSE
SRC	0.267550659757796	0	FALSE
SRGN	0.267550659757796	0	FALSE
ST6GALNAC4	0.267550659757796	0	FALSE
TIA1	0.267550659757796	0	FALSE
TICAM1	0.267550659757796	0	FALSE
TMPRSS15	0.267550659757796	0	FALSE
TNF	0.267550659757796	0	FALSE
TNIP1	0.267550659757796	0	FALSE
TRIM25	0.267550659757796	0	FALSE
TUSC2	0.267550659757796	0	FALSE
UBE2D2	0.267550659757796	0	FALSE
ZFP36	0.267550659757796	0	FALSE
ZFP36L1	0.267550659757796	0	FALSE
ZNF281	0.267550659757796	0	FALSE
ABCA7	0.25539006935066	0	FALSE
ABL1	0.25539006935066	0	FALSE
ABR	0.25539006935066	0	FALSE
ACTL6A	0.25539006935066	0	FALSE
ADAM9	0.25539006935066	0	FALSE
ADRB2	0.25539006935066	0	FALSE
AFF1	0.25539006935066	0	FALSE
AGER	0.25539006935066	0	FALSE
AKAP13	0.25539006935066	0	FALSE
ANXA2	0.25539006935066	0	FALSE
ATP2C1	0.25539006935066	0	FALSE
BCL10	0.25539006935066	0	FALSE
BCL7B	0.25539006935066	0	FALSE
BRD4	0.25539006935066	0	FALSE
C12ORF43	0.25539006935066	0	FALSE
CANT1	0.25539006935066	0	FALSE
CASP1	0.25539006935066	0	FALSE
CASP10	0.25539006935066	0	FALSE
CCR1	0.25539006935066	0	FALSE
CD180	0.25539006935066	0	FALSE
CD33	0.25539006935066	0	FALSE
CDKN2D	0.25539006935066	0	FALSE
CHAF1A	0.25539006935066	0	FALSE
CHI3L1	0.25539006935066	0	FALSE
CLEC3B	0.25539006935066	0	FALSE
CLEC7A	0.25539006935066	0	FALSE
CPNE1	0.25539006935066	0	FALSE
CPT2	0.25539006935066	0	FALSE
CTNNB1	0.25539006935066	0	FALSE
CTSK	0.25539006935066	0	FALSE
CX3CR1	0.25539006935066	0	FALSE
CYTH1	0.25539006935066	0	FALSE
DAPK3	0.25539006935066	0	FALSE
DDX21	0.25539006935066	0	FALSE
DLST	0.25539006935066	0	FALSE
EDA	0.25539006935066	0	FALSE
EP300	0.25539006935066	0	FALSE
ETS2	0.25539006935066	0	FALSE
EZR	0.25539006935066	0	FALSE
F7	0.25539006935066	0	FALSE
FAM216A	0.25539006935066	0	FALSE
FARSA	0.25539006935066	0	FALSE
FLNA	0.25539006935066	0	FALSE
FXN	0.25539006935066	0	FALSE
GATAD2A	0.25539006935066	0	FALSE
GPR183	0.25539006935066	0	FALSE
GPR89A	0.25539006935066	0	FALSE
GSE1	0.25539006935066	0	FALSE
HAMP	0.25539006935066	0	FALSE
HNRNPC	0.25539006935066	0	FALSE
IL17RA	0.25539006935066	0	FALSE
INPP1	0.25539006935066	0	FALSE
INTS8	0.25539006935066	0	FALSE
JUN	0.25539006935066	0	FALSE
JUNB	0.25539006935066	0	FALSE
LMAN2L	0.25539006935066	0	FALSE
LRRK1	0.25539006935066	0	FALSE
LTF	0.25539006935066	0	FALSE
MALT1	0.25539006935066	0	FALSE
MAP3K14	0.25539006935066	0	FALSE
MAP3K3	0.25539006935066	0	FALSE
MAP3K7	0.25539006935066	0	FALSE
MITF	0.25539006935066	0	FALSE
MMP8	0.25539006935066	0	FALSE
MN1	0.25539006935066	0	FALSE
MRPS18B	0.25539006935066	0	FALSE
MT1G	0.25539006935066	0	FALSE
NCOA1	0.25539006935066	0.188267774903254	FALSE
NELFB	0.25539006935066	0	FALSE
NFKBIA	0.25539006935066	0	FALSE
NPC1	0.25539006935066	0	FALSE
NPY	0.25539006935066	0	FALSE
OCEL1	0.25539006935066	0	FALSE
P2RY2	0.25539006935066	0	FALSE
PAN2	0.25539006935066	0	FALSE
PDLIM7	0.25539006935066	0	FALSE
PIK3R4	0.25539006935066	0	FALSE
PIM1	0.25539006935066	0	FALSE
PPIF	0.25539006935066	0	FALSE
PRKCA	0.25539006935066	0	FALSE
PRKCB	0.25539006935066	0	FALSE
PRKCE	0.25539006935066	0	FALSE
PTK2B	0.25539006935066	0	FALSE
PTPN1	0.25539006935066	0	FALSE
RAB8B	0.25539006935066	0	FALSE
RC3H2	0.25539006935066	0	FALSE
RIPK2	0.25539006935066	0	FALSE
RPL15	0.25539006935066	0	FALSE
S100A12	0.25539006935066	0	FALSE
SIRT2	0.25539006935066	0	FALSE
SKAP1	0.25539006935066	0	FALSE
SMARCA4	0.25539006935066	0	FALSE
SMARCC2	0.25539006935066	0	FALSE
SRC	0.25539006935066	0	FALSE
SRGN	0.25539006935066	0	FALSE
ST6GALNAC4	0.25539006935066	0	FALSE
TIA1	0.25539006935066	0	FALSE
TICAM1	0.25539006935066	0	FALSE
TMPRSS15	0.25539006935066	0	FALSE
TNF	0.25539006935066	0	FALSE
TNIP1	0.25539006935066	0	FALSE
TRIM25	0.25539006935066	0	FALSE
TUSC2	0.25539006935066	0	FALSE
UBE2D2	0.25539006935066	0	FALSE
ZFP36	0.25539006935066	0	FALSE
ZFP36L1	0.25539006935066	0	FALSE
ZNF281	0.25539006935066	0	FALSE
ABCA7	0.243782196545431	0	FALSE
ABL1	0.243782196545431	0	FALSE
ABR	0.243782196545431	0	FALSE
ACTL6A	0.243782196545431	0	FALSE
ADAM9	0.243782196545431	0	FALSE
ADRB2	0.243782196545431	0	FALSE
AFF1	0.243782196545431	0	FALSE
AGER	0.243782196545431	0	FALSE
AKAP13	0.243782196545431	0	FALSE
ANXA2	0.243782196545431	0	FALSE
ATP2C1	0.243782196545431	0	FALSE
BCL10	0.243782196545431	0	FALSE
BCL7B	0.243782196545431	0	FALSE
BRD4	0.243782196545431	0	FALSE
C12ORF43	0.243782196545431	0	FALSE
CANT1	0.243782196545431	0	FALSE
CASP1	0.243782196545431	0	FALSE
CASP10	0.243782196545431	0	FALSE
CCR1	0.243782196545431	0	FALSE
CD180	0.243782196545431	0	FALSE
CD33	0.243782196545431	0	FALSE
CDKN2D	0.243782196545431	0	FALSE
CHAF1A	0.243782196545431	0	FALSE
CHI3L1	0.243782196545431	0	FALSE
CLEC3B	0.243782196545431	0	FALSE
CLEC7A	0.243782196545431	0	FALSE
CPNE1	0.243782196545431	0	FALSE
CPT2	0.243782196545431	0	FALSE
CTNNB1	0.243782196545431	0	FALSE
CTSK	0.243782196545431	0	FALSE
CX3CR1	0.243782196545431	0	FALSE
CYTH1	0.243782196545431	0	FALSE
DAPK3	0.243782196545431	0	FALSE
DDX21	0.243782196545431	0	FALSE
DLST	0.243782196545431	0	FALSE
EDA	0.243782196545431	0	FALSE
EP300	0.243782196545431	0	FALSE
ETS2	0.243782196545431	0	FALSE
EZR	0.243782196545431	0	FALSE
F7	0.243782196545431	0	FALSE
FAM216A	0.243782196545431	0	FALSE
FARSA	0.243782196545431	0	FALSE
FLNA	0.243782196545431	0	FALSE
FXN	0.243782196545431	0	FALSE
GATAD2A	0.243782196545431	0	FALSE
GPR183	0.243782196545431	0	FALSE
GPR89A	0.243782196545431	0	FALSE
GSE1	0.243782196545431	0	FALSE
HAMP	0.243782196545431	0	FALSE
HNRNPC	0.243782196545431	0	FALSE
IL17RA	0.243782196545431	0	FALSE
INPP1	0.243782196545431	0	FALSE
INTS8	0.243782196545431	0	FALSE
JUN	0.243782196545431	0	FALSE
JUNB	0.243782196545431	0	FALSE
LMAN2L	0.243782196545431	0	FALSE
LRRK1	0.243782196545431	0	FALSE
LTF	0.243782196545431	0	FALSE
MALT1	0.243782196545431	0	FALSE
MAP3K14	0.243782196545431	0	FALSE
MAP3K3	0.243782196545431	0	FALSE
MAP3K7	0.243782196545431	0	FALSE
MITF	0.243782196545431	0	FALSE
MMP8	0.243782196545431	0	FALSE
MN1	0.243782196545431	0	FALSE
MRPS18B	0.243782196545431	0	FALSE
MT1G	0.243782196545431	0	FALSE
NCOA1	0.243782196545431	0.368467913760565	FALSE
NELFB	0.243782196545431	0	FALSE
NFKBIA	0.243782196545431	0	FALSE
NPC1	0.243782196545431	0	FALSE
NPY	0.243782196545431	0	FALSE
OCEL1	0.243782196545431	0	FALSE
P2RY2	0.243782196545431	0	FALSE
PAN2	0.243782196545431	0	FALSE
PDLIM7	0.243782196545431	0	FALSE
PIK3R4	0.243782196545431	0	FALSE
PIM1	0.243782196545431	0	FALSE
PPIF	0.243782196545431	0	FALSE
PRKCA	0.243782196545431	0	FALSE
PRKCB	0.243782196545431	0	FALSE
PRKCE	0.243782196545431	0	FALSE
PTK2B	0.243782196545431	0	FALSE
PTPN1	0.243782196545431	0	FALSE
RAB8B	0.243782196545431	0	FALSE
RC3H2	0.243782196545431	0	FALSE
RIPK2	0.243782196545431	0	FALSE
RPL15	0.243782196545431	0	FALSE
S100A12	0.243782196545431	0	FALSE
SIRT2	0.243782196545431	0	FALSE
SKAP1	0.243782196545431	0	FALSE
SMARCA4	0.243782196545431	0	FALSE
SMARCC2	0.243782196545431	0	FALSE
SRC	0.243782196545431	0	FALSE
SRGN	0.243782196545431	0	FALSE
ST6GALNAC4	0.243782196545431	0	FALSE
TIA1	0.243782196545431	0	FALSE
TICAM1	0.243782196545431	0	FALSE
TMPRSS15	0.243782196545431	0	FALSE
TNF	0.243782196545431	0	FALSE
TNIP1	0.243782196545431	0	FALSE
TRIM25	0.243782196545431	0	FALSE
TUSC2	0.243782196545431	0	FALSE
UBE2D2	0.243782196545431	0	FALSE
ZFP36	0.243782196545431	0	FALSE
ZFP36L1	0.243782196545431	0	FALSE
ZNF281	0.243782196545431	0	FALSE
ABCA7	0.232701919474073	0	FALSE
ABL1	0.232701919474073	0	FALSE
ABR	0.232701919474073	0	FALSE
ACTL6A	0.232701919474073	0	FALSE
ADAM9	0.232701919474073	0	FALSE
ADRB2	0.232701919474073	0	FALSE
AFF1	0.232701919474073	0	FALSE
AGER	0.232701919474073	0	FALSE
AKAP13	0.232701919474073	0	FALSE
ANXA2	0.232701919474073	0	FALSE
ATP2C1	0.232701919474073	0	FALSE
BCL10	0.232701919474073	0	FALSE
BCL7B	0.232701919474073	0	FALSE
BRD4	0.232701919474073	0	FALSE
C12ORF43	0.232701919474073	0	FALSE
CANT1	0.232701919474073	0	FALSE
CASP1	0.232701919474073	0	FALSE
CASP10	0.232701919474073	0	FALSE
CCR1	0.232701919474073	0	FALSE
CD180	0.232701919474073	0	FALSE
CD33	0.232701919474073	0	FALSE
CDKN2D	0.232701919474073	0	FALSE
CHAF1A	0.232701919474073	0	FALSE
CHI3L1	0.232701919474073	0	FALSE
CLEC3B	0.232701919474073	0	FALSE
CLEC7A	0.232701919474073	0	FALSE
CPNE1	0.232701919474073	0	FALSE
CPT2	0.232701919474073	0	FALSE
CTNNB1	0.232701919474073	0	FALSE
CTSK	0.232701919474073	0	FALSE
CX3CR1	0.232701919474073	0	FALSE
CYTH1	0.232701919474073	0	FALSE
DAPK3	0.232701919474073	0	FALSE
DDX21	0.232701919474073	0	FALSE
DLST	0.232701919474073	0	FALSE
EDA	0.232701919474073	0	FALSE
EP300	0.232701919474073	0	FALSE
ETS2	0.232701919474073	0	FALSE
EZR	0.232701919474073	0	FALSE
F7	0.232701919474073	0	FALSE
FAM216A	0.232701919474073	0	FALSE
FARSA	0.232701919474073	0	FALSE
FLNA	0.232701919474073	0	FALSE
FXN	0.232701919474073	0	FALSE
GATAD2A	0.232701919474073	0	FALSE
GPR183	0.232701919474073	0	FALSE
GPR89A	0.232701919474073	0	FALSE
GSE1	0.232701919474073	0	FALSE
HAMP	0.232701919474073	0	FALSE
HNRNPC	0.232701919474073	0	FALSE
IL17RA	0.232701919474073	-0.0975486092548901	FALSE
INPP1	0.232701919474073	0	FALSE
INTS8	0.232701919474073	0	FALSE
JUN	0.232701919474073	0	FALSE
JUNB	0.232701919474073	0	FALSE
LMAN2L	0.232701919474073	0	FALSE
LRRK1	0.232701919474073	0	FALSE
LTF	0.232701919474073	0	FALSE
MALT1	0.232701919474073	0	FALSE
MAP3K14	0.232701919474073	0	FALSE
MAP3K3	0.232701919474073	0	FALSE
MAP3K7	0.232701919474073	0	FALSE
MITF	0.232701919474073	0	FALSE
MMP8	0.232701919474073	0	FALSE
MN1	0.232701919474073	0	FALSE
MRPS18B	0.232701919474073	0	FALSE
MT1G	0.232701919474073	0	FALSE
NCOA1	0.232701919474073	0.514631888787883	FALSE
NELFB	0.232701919474073	0	FALSE
NFKBIA	0.232701919474073	0	FALSE
NPC1	0.232701919474073	0	FALSE
NPY	0.232701919474073	0	FALSE
OCEL1	0.232701919474073	0	FALSE
P2RY2	0.232701919474073	0	FALSE
PAN2	0.232701919474073	0	FALSE
PDLIM7	0.232701919474073	0	FALSE
PIK3R4	0.232701919474073	0	FALSE
PIM1	0.232701919474073	0	FALSE
PPIF	0.232701919474073	0	FALSE
PRKCA	0.232701919474073	0	FALSE
PRKCB	0.232701919474073	0	FALSE
PRKCE	0.232701919474073	0	FALSE
PTK2B	0.232701919474073	0	FALSE
PTPN1	0.232701919474073	0	FALSE
RAB8B	0.232701919474073	0	FALSE
RC3H2	0.232701919474073	0	FALSE
RIPK2	0.232701919474073	0	FALSE
RPL15	0.232701919474073	0	FALSE
S100A12	0.232701919474073	0	FALSE
SIRT2	0.232701919474073	0	FALSE
SKAP1	0.232701919474073	0	FALSE
SMARCA4	0.232701919474073	0	FALSE
SMARCC2	0.232701919474073	0	FALSE
SRC	0.232701919474073	0	FALSE
SRGN	0.232701919474073	0	FALSE
ST6GALNAC4	0.232701919474073	0	FALSE
TIA1	0.232701919474073	0	FALSE
TICAM1	0.232701919474073	0	FALSE
TMPRSS15	0.232701919474073	0	FALSE
TNF	0.232701919474073	0	FALSE
TNIP1	0.232701919474073	0	FALSE
TRIM25	0.232701919474073	0	FALSE
TUSC2	0.232701919474073	0	FALSE
UBE2D2	0.232701919474073	0	FALSE
ZFP36	0.232701919474073	0	FALSE
ZFP36L1	0.232701919474073	0	FALSE
ZNF281	0.232701919474073	0	FALSE
ABCA7	0.222125258096223	0	FALSE
ABL1	0.222125258096223	0	FALSE
ABR	0.222125258096223	0	FALSE
ACTL6A	0.222125258096223	0	FALSE
ADAM9	0.222125258096223	0	FALSE
ADRB2	0.222125258096223	0	FALSE
AFF1	0.222125258096223	0	FALSE
AGER	0.222125258096223	0	FALSE
AKAP13	0.222125258096223	0	FALSE
ANXA2	0.222125258096223	0	FALSE
ATP2C1	0.222125258096223	0	FALSE
BCL10	0.222125258096223	0	FALSE
BCL7B	0.222125258096223	0	FALSE
BRD4	0.222125258096223	0	FALSE
C12ORF43	0.222125258096223	0	FALSE
CANT1	0.222125258096223	0	FALSE
CASP1	0.222125258096223	0	FALSE
CASP10	0.222125258096223	0	FALSE
CCR1	0.222125258096223	0	FALSE
CD180	0.222125258096223	0	FALSE
CD33	0.222125258096223	0	FALSE
CDKN2D	0.222125258096223	0	FALSE
CHAF1A	0.222125258096223	0	FALSE
CHI3L1	0.222125258096223	0	FALSE
CLEC3B	0.222125258096223	0	FALSE
CLEC7A	0.222125258096223	0	FALSE
CPNE1	0.222125258096223	0	FALSE
CPT2	0.222125258096223	0	FALSE
CTNNB1	0.222125258096223	0	FALSE
CTSK	0.222125258096223	0	FALSE
CX3CR1	0.222125258096223	0	FALSE
CYTH1	0.222125258096223	0	FALSE
DAPK3	0.222125258096223	0	FALSE
DDX21	0.222125258096223	0	FALSE
DLST	0.222125258096223	0	FALSE
EDA	0.222125258096223	0	FALSE
EP300	0.222125258096223	0	FALSE
ETS2	0.222125258096223	0	FALSE
EZR	0.222125258096223	0	FALSE
F7	0.222125258096223	0	FALSE
FAM216A	0.222125258096223	0	FALSE
FARSA	0.222125258096223	0	FALSE
FLNA	0.222125258096223	0	FALSE
FXN	0.222125258096223	0	FALSE
GATAD2A	0.222125258096223	0	FALSE
GPR183	0.222125258096223	0	FALSE
GPR89A	0.222125258096223	0	FALSE
GSE1	0.222125258096223	0	FALSE
HAMP	0.222125258096223	0	FALSE
HNRNPC	0.222125258096223	0	FALSE
IL17RA	0.222125258096223	-0.226018726659125	FALSE
INPP1	0.222125258096223	0	FALSE
INTS8	0.222125258096223	0	FALSE
JUN	0.222125258096223	0	FALSE
JUNB	0.222125258096223	0	FALSE
LMAN2L	0.222125258096223	0	FALSE
LRRK1	0.222125258096223	0	FALSE
LTF	0.222125258096223	0	FALSE
MALT1	0.222125258096223	0	FALSE
MAP3K14	0.222125258096223	0	FALSE
MAP3K3	0.222125258096223	0	FALSE
MAP3K7	0.222125258096223	0	FALSE
MITF	0.222125258096223	0	FALSE
MMP8	0.222125258096223	0	FALSE
MN1	0.222125258096223	0	FALSE
MRPS18B	0.222125258096223	0	FALSE
MT1G	0.222125258096223	0	FALSE
NCOA1	0.222125258096223	0.6458663817575	FALSE
NELFB	0.222125258096223	0	FALSE
NFKBIA	0.222125258096223	0	FALSE
NPC1	0.222125258096223	0	FALSE
NPY	0.222125258096223	0	FALSE
OCEL1	0.222125258096223	0	FALSE
P2RY2	0.222125258096223	0	FALSE
PAN2	0.222125258096223	0	FALSE
PDLIM7	0.222125258096223	0	FALSE
PIK3R4	0.222125258096223	0	FALSE
PIM1	0.222125258096223	0	FALSE
PPIF	0.222125258096223	0	FALSE
PRKCA	0.222125258096223	0	FALSE
PRKCB	0.222125258096223	0	FALSE
PRKCE	0.222125258096223	0	FALSE
PTK2B	0.222125258096223	0	FALSE
PTPN1	0.222125258096223	0	FALSE
RAB8B	0.222125258096223	0	FALSE
RC3H2	0.222125258096223	0	FALSE
RIPK2	0.222125258096223	0	FALSE
RPL15	0.222125258096223	0	FALSE
S100A12	0.222125258096223	0	FALSE
SIRT2	0.222125258096223	0	FALSE
SKAP1	0.222125258096223	0	FALSE
SMARCA4	0.222125258096223	0	FALSE
SMARCC2	0.222125258096223	0	FALSE
SRC	0.222125258096223	0	FALSE
SRGN	0.222125258096223	0	FALSE
ST6GALNAC4	0.222125258096223	0	FALSE
TIA1	0.222125258096223	0	FALSE
TICAM1	0.222125258096223	0	FALSE
TMPRSS15	0.222125258096223	0	FALSE
TNF	0.222125258096223	0	FALSE
TNIP1	0.222125258096223	0	FALSE
TRIM25	0.222125258096223	0	FALSE
TUSC2	0.222125258096223	0	FALSE
UBE2D2	0.222125258096223	0	FALSE
ZFP36	0.222125258096223	0	FALSE
ZFP36L1	0.222125258096223	0	FALSE
ZNF281	0.222125258096223	0	FALSE
ABCA7	0.212029322301361	0	FALSE
ABL1	0.212029322301361	0	FALSE
ABR	0.212029322301361	0	FALSE
ACTL6A	0.212029322301361	0	FALSE
ADAM9	0.212029322301361	0	FALSE
ADRB2	0.212029322301361	0	FALSE
AFF1	0.212029322301361	0	FALSE
AGER	0.212029322301361	0	FALSE
AKAP13	0.212029322301361	0	FALSE
ANXA2	0.212029322301361	0	FALSE
ATP2C1	0.212029322301361	0	FALSE
BCL10	0.212029322301361	0	FALSE
BCL7B	0.212029322301361	0	FALSE
BRD4	0.212029322301361	0	FALSE
C12ORF43	0.212029322301361	0	FALSE
CANT1	0.212029322301361	0	FALSE
CASP1	0.212029322301361	0	FALSE
CASP10	0.212029322301361	0	FALSE
CCR1	0.212029322301361	0	FALSE
CD180	0.212029322301361	0	FALSE
CD33	0.212029322301361	0	FALSE
CDKN2D	0.212029322301361	0	FALSE
CHAF1A	0.212029322301361	0	FALSE
CHI3L1	0.212029322301361	0	FALSE
CLEC3B	0.212029322301361	0	FALSE
CLEC7A	0.212029322301361	0	FALSE
CPNE1	0.212029322301361	0	FALSE
CPT2	0.212029322301361	0	FALSE
CTNNB1	0.212029322301361	0	FALSE
CTSK	0.212029322301361	0	FALSE
CX3CR1	0.212029322301361	0	FALSE
CYTH1	0.212029322301361	0	FALSE
DAPK3	0.212029322301361	0	FALSE
DDX21	0.212029322301361	0	FALSE
DLST	0.212029322301361	0	FALSE
EDA	0.212029322301361	0	FALSE
EP300	0.212029322301361	0	FALSE
ETS2	0.212029322301361	0	FALSE
EZR	0.212029322301361	0	FALSE
F7	0.212029322301361	0	FALSE
FAM216A	0.212029322301361	0	FALSE
FARSA	0.212029322301361	0	FALSE
FLNA	0.212029322301361	0	FALSE
FXN	0.212029322301361	0	FALSE
GATAD2A	0.212029322301361	0	FALSE
GPR183	0.212029322301361	0	FALSE
GPR89A	0.212029322301361	0	FALSE
GSE1	0.212029322301361	0	FALSE
HAMP	0.212029322301361	0	FALSE
HNRNPC	0.212029322301361	0	FALSE
IL17RA	0.212029322301361	-0.349802744772996	FALSE
INPP1	0.212029322301361	0	FALSE
INTS8	0.212029322301361	0	FALSE
JUN	0.212029322301361	0	FALSE
JUNB	0.212029322301361	0	FALSE
LMAN2L	0.212029322301361	0	FALSE
LRRK1	0.212029322301361	0	FALSE
LTF	0.212029322301361	0	FALSE
MALT1	0.212029322301361	0	FALSE
MAP3K14	0.212029322301361	0	FALSE
MAP3K3	0.212029322301361	0	FALSE
MAP3K7	0.212029322301361	0	FALSE
MITF	0.212029322301361	0	FALSE
MMP8	0.212029322301361	0	FALSE
MN1	0.212029322301361	0	FALSE
MRPS18B	0.212029322301361	0	FALSE
MT1G	0.212029322301361	0	FALSE
NCOA1	0.212029322301361	0.77262477234418	FALSE
NELFB	0.212029322301361	0	FALSE
NFKBIA	0.212029322301361	0	FALSE
NPC1	0.212029322301361	0	FALSE
NPY	0.212029322301361	0	FALSE
OCEL1	0.212029322301361	0	FALSE
P2RY2	0.212029322301361	0	FALSE
PAN2	0.212029322301361	0	FALSE
PDLIM7	0.212029322301361	0	FALSE
PIK3R4	0.212029322301361	0	FALSE
PIM1	0.212029322301361	0	FALSE
PPIF	0.212029322301361	0	FALSE
PRKCA	0.212029322301361	0	FALSE
PRKCB	0.212029322301361	0	FALSE
PRKCE	0.212029322301361	0	FALSE
PTK2B	0.212029322301361	0	FALSE
PTPN1	0.212029322301361	0	FALSE
RAB8B	0.212029322301361	0	FALSE
RC3H2	0.212029322301361	0	FALSE
RIPK2	0.212029322301361	0	FALSE
RPL15	0.212029322301361	0	FALSE
S100A12	0.212029322301361	0	FALSE
SIRT2	0.212029322301361	0	FALSE
SKAP1	0.212029322301361	0	FALSE
SMARCA4	0.212029322301361	0	FALSE
SMARCC2	0.212029322301361	0	FALSE
SRC	0.212029322301361	0	FALSE
SRGN	0.212029322301361	0	FALSE
ST6GALNAC4	0.212029322301361	0	FALSE
TIA1	0.212029322301361	0	FALSE
TICAM1	0.212029322301361	0	FALSE
TMPRSS15	0.212029322301361	0	FALSE
TNF	0.212029322301361	0	FALSE
TNIP1	0.212029322301361	0	FALSE
TRIM25	0.212029322301361	0	FALSE
TUSC2	0.212029322301361	0	FALSE
UBE2D2	0.212029322301361	0	FALSE
ZFP36	0.212029322301361	0	FALSE
ZFP36L1	0.212029322301361	0	FALSE
ZNF281	0.212029322301361	0	FALSE
ABCA7	0.202392262369819	0	FALSE
ABL1	0.202392262369819	0	FALSE
ABR	0.202392262369819	0	FALSE
ACTL6A	0.202392262369819	0	FALSE
ADAM9	0.202392262369819	0	FALSE
ADRB2	0.202392262369819	0	FALSE
AFF1	0.202392262369819	0	FALSE
AGER	0.202392262369819	0	FALSE
AKAP13	0.202392262369819	0	FALSE
ANXA2	0.202392262369819	0	FALSE
ATP2C1	0.202392262369819	0	FALSE
BCL10	0.202392262369819	0	FALSE
BCL7B	0.202392262369819	0	FALSE
BRD4	0.202392262369819	0	FALSE
C12ORF43	0.202392262369819	0	FALSE
CANT1	0.202392262369819	0	FALSE
CASP1	0.202392262369819	0	FALSE
CASP10	0.202392262369819	0	FALSE
CCR1	0.202392262369819	0	FALSE
CD180	0.202392262369819	0	FALSE
CD33	0.202392262369819	0	FALSE
CDKN2D	0.202392262369819	0	FALSE
CHAF1A	0.202392262369819	0	FALSE
CHI3L1	0.202392262369819	0	FALSE
CLEC3B	0.202392262369819	0	FALSE
CLEC7A	0.202392262369819	0	FALSE
CPNE1	0.202392262369819	0	FALSE
CPT2	0.202392262369819	0	FALSE
CTNNB1	0.202392262369819	0	FALSE
CTSK	0.202392262369819	0	FALSE
CX3CR1	0.202392262369819	0	FALSE
CYTH1	0.202392262369819	0	FALSE
DAPK3	0.202392262369819	0	FALSE
DDX21	0.202392262369819	0	FALSE
DLST	0.202392262369819	0	FALSE
EDA	0.202392262369819	0	FALSE
EP300	0.202392262369819	0	FALSE
ETS2	0.202392262369819	0	FALSE
EZR	0.202392262369819	0	FALSE
F7	0.202392262369819	0	FALSE
FAM216A	0.202392262369819	0	FALSE
FARSA	0.202392262369819	0	FALSE
FLNA	0.202392262369819	0	FALSE
FXN	0.202392262369819	0	FALSE
GATAD2A	0.202392262369819	0	FALSE
GPR183	0.202392262369819	0	FALSE
GPR89A	0.202392262369819	0	FALSE
GSE1	0.202392262369819	0	FALSE
HAMP	0.202392262369819	0	FALSE
HNRNPC	0.202392262369819	0	FALSE
IL17RA	0.202392262369819	-0.469405423564815	FALSE
INPP1	0.202392262369819	0	FALSE
INTS8	0.202392262369819	0	FALSE
JUN	0.202392262369819	0	FALSE
JUNB	0.202392262369819	0	FALSE
LMAN2L	0.202392262369819	0	FALSE
LRRK1	0.202392262369819	0	FALSE
LTF	0.202392262369819	0	FALSE
MALT1	0.202392262369819	0	FALSE
MAP3K14	0.202392262369819	0	FALSE
MAP3K3	0.202392262369819	0	FALSE
MAP3K7	0.202392262369819	0	FALSE
MITF	0.202392262369819	0	FALSE
MMP8	0.202392262369819	0	FALSE
MN1	0.202392262369819	0	FALSE
MRPS18B	0.202392262369819	0	FALSE
MT1G	0.202392262369819	0	FALSE
NCOA1	0.202392262369819	0.895336225745186	FALSE
NELFB	0.202392262369819	0	FALSE
NFKBIA	0.202392262369819	0	FALSE
NPC1	0.202392262369819	0	FALSE
NPY	0.202392262369819	0	FALSE
OCEL1	0.202392262369819	0	FALSE
P2RY2	0.202392262369819	0	FALSE
PAN2	0.202392262369819	0	FALSE
PDLIM7	0.202392262369819	0	FALSE
PIK3R4	0.202392262369819	0	FALSE
PIM1	0.202392262369819	0	FALSE
PPIF	0.202392262369819	0	FALSE
PRKCA	0.202392262369819	0	FALSE
PRKCB	0.202392262369819	0	FALSE
PRKCE	0.202392262369819	0	FALSE
PTK2B	0.202392262369819	0	FALSE
PTPN1	0.202392262369819	0	FALSE
RAB8B	0.202392262369819	0	FALSE
RC3H2	0.202392262369819	0	FALSE
RIPK2	0.202392262369819	0	FALSE
RPL15	0.202392262369819	0	FALSE
S100A12	0.202392262369819	0	FALSE
SIRT2	0.202392262369819	0	FALSE
SKAP1	0.202392262369819	0	FALSE
SMARCA4	0.202392262369819	0	FALSE
SMARCC2	0.202392262369819	0	FALSE
SRC	0.202392262369819	0	FALSE
SRGN	0.202392262369819	0	FALSE
ST6GALNAC4	0.202392262369819	0	FALSE
TIA1	0.202392262369819	0	FALSE
TICAM1	0.202392262369819	0	FALSE
TMPRSS15	0.202392262369819	0	FALSE
TNF	0.202392262369819	0	FALSE
TNIP1	0.202392262369819	0	FALSE
TRIM25	0.202392262369819	0	FALSE
TUSC2	0.202392262369819	0	FALSE
UBE2D2	0.202392262369819	0	FALSE
ZFP36	0.202392262369819	0	FALSE
ZFP36L1	0.202392262369819	0	FALSE
ZNF281	0.202392262369819	0	FALSE
ABCA7	0.193193221685408	0	FALSE
ABL1	0.193193221685408	0	FALSE
ABR	0.193193221685408	0	FALSE
ACTL6A	0.193193221685408	0	FALSE
ADAM9	0.193193221685408	0	FALSE
ADRB2	0.193193221685408	0	FALSE
AFF1	0.193193221685408	0	FALSE
AGER	0.193193221685408	0	FALSE
AKAP13	0.193193221685408	0	FALSE
ANXA2	0.193193221685408	0	FALSE
ATP2C1	0.193193221685408	0	FALSE
BCL10	0.193193221685408	0	FALSE
BCL7B	0.193193221685408	0	FALSE
BRD4	0.193193221685408	0	FALSE
C12ORF43	0.193193221685408	0	FALSE
CANT1	0.193193221685408	0	FALSE
CASP1	0.193193221685408	0	FALSE
CASP10	0.193193221685408	0	FALSE
CCR1	0.193193221685408	0	FALSE
CD180	0.193193221685408	0	FALSE
CD33	0.193193221685408	0	FALSE
CDKN2D	0.193193221685408	0	FALSE
CHAF1A	0.193193221685408	0	FALSE
CHI3L1	0.193193221685408	0	FALSE
CLEC3B	0.193193221685408	0	FALSE
CLEC7A	0.193193221685408	0	FALSE
CPNE1	0.193193221685408	0	FALSE
CPT2	0.193193221685408	0	FALSE
CTNNB1	0.193193221685408	0	FALSE
CTSK	0.193193221685408	0	FALSE
CX3CR1	0.193193221685408	0	FALSE
CYTH1	0.193193221685408	0	FALSE
DAPK3	0.193193221685408	0	FALSE
DDX21	0.193193221685408	0	FALSE
DLST	0.193193221685408	0	FALSE
EDA	0.193193221685408	0	FALSE
EP300	0.193193221685408	0	FALSE
ETS2	0.193193221685408	0	FALSE
EZR	0.193193221685408	0	FALSE
F7	0.193193221685408	0	FALSE
FAM216A	0.193193221685408	0	FALSE
FARSA	0.193193221685408	0	FALSE
FLNA	0.193193221685408	0	FALSE
FXN	0.193193221685408	0	FALSE
GATAD2A	0.193193221685408	0	FALSE
GPR183	0.193193221685408	0	FALSE
GPR89A	0.193193221685408	0	FALSE
GSE1	0.193193221685408	0	FALSE
HAMP	0.193193221685408	0	FALSE
HNRNPC	0.193193221685408	0	FALSE
IL17RA	0.193193221685408	-0.585243277370396	FALSE
INPP1	0.193193221685408	0	FALSE
INTS8	0.193193221685408	0	FALSE
JUN	0.193193221685408	0	FALSE
JUNB	0.193193221685408	0	FALSE
LMAN2L	0.193193221685408	0	FALSE
LRRK1	0.193193221685408	0	FALSE
LTF	0.193193221685408	0	FALSE
MALT1	0.193193221685408	0	FALSE
MAP3K14	0.193193221685408	0	FALSE
MAP3K3	0.193193221685408	0	FALSE
MAP3K7	0.193193221685408	0	FALSE
MITF	0.193193221685408	0	FALSE
MMP8	0.193193221685408	0	FALSE
MN1	0.193193221685408	0	FALSE
MRPS18B	0.193193221685408	0	FALSE
MT1G	0.193193221685408	0	FALSE
NCOA1	0.193193221685408	1.01436297666188	FALSE
NELFB	0.193193221685408	0	FALSE
NFKBIA	0.193193221685408	0	FALSE
NPC1	0.193193221685408	0	FALSE
NPY	0.193193221685408	0	FALSE
OCEL1	0.193193221685408	0	FALSE
P2RY2	0.193193221685408	0	FALSE
PAN2	0.193193221685408	0	FALSE
PDLIM7	0.193193221685408	0	FALSE
PIK3R4	0.193193221685408	0	FALSE
PIM1	0.193193221685408	0	FALSE
PPIF	0.193193221685408	0	FALSE
PRKCA	0.193193221685408	0	FALSE
PRKCB	0.193193221685408	0	FALSE
PRKCE	0.193193221685408	0	FALSE
PTK2B	0.193193221685408	0	FALSE
PTPN1	0.193193221685408	0	FALSE
RAB8B	0.193193221685408	0	FALSE
RC3H2	0.193193221685408	0	FALSE
RIPK2	0.193193221685408	0	FALSE
RPL15	0.193193221685408	0	FALSE
S100A12	0.193193221685408	0	FALSE
SIRT2	0.193193221685408	0	FALSE
SKAP1	0.193193221685408	0	FALSE
SMARCA4	0.193193221685408	0	FALSE
SMARCC2	0.193193221685408	0	FALSE
SRC	0.193193221685408	0	FALSE
SRGN	0.193193221685408	0	FALSE
ST6GALNAC4	0.193193221685408	0	FALSE
TIA1	0.193193221685408	0	FALSE
TICAM1	0.193193221685408	0	FALSE
TMPRSS15	0.193193221685408	0	FALSE
TNF	0.193193221685408	0	FALSE
TNIP1	0.193193221685408	0	FALSE
TRIM25	0.193193221685408	0	FALSE
TUSC2	0.193193221685408	0	FALSE
UBE2D2	0.193193221685408	0	FALSE
ZFP36	0.193193221685408	0	FALSE
ZFP36L1	0.193193221685408	0	FALSE
ZNF281	0.193193221685408	0	FALSE
ABCA7	0.184412291597334	0	FALSE
ABL1	0.184412291597334	0	FALSE
ABR	0.184412291597334	0	FALSE
ACTL6A	0.184412291597334	0	FALSE
ADAM9	0.184412291597334	0	FALSE
ADRB2	0.184412291597334	0	FALSE
AFF1	0.184412291597334	0	FALSE
AGER	0.184412291597334	0	FALSE
AKAP13	0.184412291597334	0	FALSE
ANXA2	0.184412291597334	0	FALSE
ATP2C1	0.184412291597334	0	FALSE
BCL10	0.184412291597334	0	FALSE
BCL7B	0.184412291597334	0	FALSE
BRD4	0.184412291597334	0	FALSE
C12ORF43	0.184412291597334	0	FALSE
CANT1	0.184412291597334	0	FALSE
CASP1	0.184412291597334	0	FALSE
CASP10	0.184412291597334	0	FALSE
CCR1	0.184412291597334	0	FALSE
CD180	0.184412291597334	0	FALSE
CD33	0.184412291597334	0	FALSE
CDKN2D	0.184412291597334	0	FALSE
CHAF1A	0.184412291597334	0	FALSE
CHI3L1	0.184412291597334	0	FALSE
CLEC3B	0.184412291597334	0	FALSE
CLEC7A	0.184412291597334	0	FALSE
CPNE1	0.184412291597334	0	FALSE
CPT2	0.184412291597334	0	FALSE
CTNNB1	0.184412291597334	0	FALSE
CTSK	0.184412291597334	0	FALSE
CX3CR1	0.184412291597334	0	FALSE
CYTH1	0.184412291597334	0	FALSE
DAPK3	0.184412291597334	0	FALSE
DDX21	0.184412291597334	0	FALSE
DLST	0.184412291597334	0	FALSE
EDA	0.184412291597334	0	FALSE
EP300	0.184412291597334	0	FALSE
ETS2	0.184412291597334	0	FALSE
EZR	0.184412291597334	0	FALSE
F7	0.184412291597334	0	FALSE
FAM216A	0.184412291597334	0	FALSE
FARSA	0.184412291597334	0	FALSE
FLNA	0.184412291597334	0	FALSE
FXN	0.184412291597334	0	FALSE
GATAD2A	0.184412291597334	0	FALSE
GPR183	0.184412291597334	0	FALSE
GPR89A	0.184412291597334	0	FALSE
GSE1	0.184412291597334	0	FALSE
HAMP	0.184412291597334	0	FALSE
HNRNPC	0.184412291597334	0	FALSE
IL17RA	0.184412291597334	-0.697662826353051	FALSE
INPP1	0.184412291597334	0	FALSE
INTS8	0.184412291597334	0	FALSE
JUN	0.184412291597334	0	FALSE
JUNB	0.184412291597334	0	FALSE
LMAN2L	0.184412291597334	0	FALSE
LRRK1	0.184412291597334	0	FALSE
LTF	0.184412291597334	0	FALSE
MALT1	0.184412291597334	0	FALSE
MAP3K14	0.184412291597334	0	FALSE
MAP3K3	0.184412291597334	0	FALSE
MAP3K7	0.184412291597334	0	FALSE
MITF	0.184412291597334	0	FALSE
MMP8	0.184412291597334	0	FALSE
MN1	0.184412291597334	0	FALSE
MRPS18B	0.184412291597334	0	FALSE
MT1G	0.184412291597334	0	FALSE
NCOA1	0.184412291597334	1.13001126165988	FALSE
NELFB	0.184412291597334	0	FALSE
NFKBIA	0.184412291597334	0	FALSE
NPC1	0.184412291597334	0	FALSE
NPY	0.184412291597334	0	FALSE
OCEL1	0.184412291597334	0	FALSE
P2RY2	0.184412291597334	0	FALSE
PAN2	0.184412291597334	0	FALSE
PDLIM7	0.184412291597334	0	FALSE
PIK3R4	0.184412291597334	0	FALSE
PIM1	0.184412291597334	0	FALSE
PPIF	0.184412291597334	0	FALSE
PRKCA	0.184412291597334	0	FALSE
PRKCB	0.184412291597334	0	FALSE
PRKCE	0.184412291597334	0	FALSE
PTK2B	0.184412291597334	0	FALSE
PTPN1	0.184412291597334	0	FALSE
RAB8B	0.184412291597334	0	FALSE
RC3H2	0.184412291597334	0	FALSE
RIPK2	0.184412291597334	0	FALSE
RPL15	0.184412291597334	0	FALSE
S100A12	0.184412291597334	0	FALSE
SIRT2	0.184412291597334	0	FALSE
SKAP1	0.184412291597334	0	FALSE
SMARCA4	0.184412291597334	0	FALSE
SMARCC2	0.184412291597334	0	FALSE
SRC	0.184412291597334	0	FALSE
SRGN	0.184412291597334	0	FALSE
ST6GALNAC4	0.184412291597334	0	FALSE
TIA1	0.184412291597334	0	FALSE
TICAM1	0.184412291597334	0	FALSE
TMPRSS15	0.184412291597334	0	FALSE
TNF	0.184412291597334	0	FALSE
TNIP1	0.184412291597334	0	FALSE
TRIM25	0.184412291597334	0	FALSE
TUSC2	0.184412291597334	0	FALSE
UBE2D2	0.184412291597334	0	FALSE
ZFP36	0.184412291597334	0	FALSE
ZFP36L1	0.184412291597334	0	FALSE
ZNF281	0.184412291597334	0	FALSE
ABCA7	0.176030468333707	0	FALSE
ABL1	0.176030468333707	0	FALSE
ABR	0.176030468333707	0	FALSE
ACTL6A	0.176030468333707	0	FALSE
ADAM9	0.176030468333707	0	FALSE
ADRB2	0.176030468333707	0	FALSE
AFF1	0.176030468333707	0	FALSE
AGER	0.176030468333707	0	FALSE
AKAP13	0.176030468333707	0	FALSE
ANXA2	0.176030468333707	0	FALSE
ATP2C1	0.176030468333707	0	FALSE
BCL10	0.176030468333707	0	FALSE
BCL7B	0.176030468333707	0	FALSE
BRD4	0.176030468333707	0	FALSE
C12ORF43	0.176030468333707	0	FALSE
CANT1	0.176030468333707	0	FALSE
CASP1	0.176030468333707	0	FALSE
CASP10	0.176030468333707	0	FALSE
CCR1	0.176030468333707	0	FALSE
CD180	0.176030468333707	0	FALSE
CD33	0.176030468333707	0	FALSE
CDKN2D	0.176030468333707	0	FALSE
CHAF1A	0.176030468333707	0	FALSE
CHI3L1	0.176030468333707	0	FALSE
CLEC3B	0.176030468333707	0	FALSE
CLEC7A	0.176030468333707	0	FALSE
CPNE1	0.176030468333707	0	FALSE
CPT2	0.176030468333707	0	FALSE
CTNNB1	0.176030468333707	0	FALSE
CTSK	0.176030468333707	0	FALSE
CX3CR1	0.176030468333707	0	FALSE
CYTH1	0.176030468333707	0	FALSE
DAPK3	0.176030468333707	0	FALSE
DDX21	0.176030468333707	0	FALSE
DLST	0.176030468333707	0	FALSE
EDA	0.176030468333707	0	FALSE
EP300	0.176030468333707	0	FALSE
ETS2	0.176030468333707	0	FALSE
EZR	0.176030468333707	0	FALSE
F7	0.176030468333707	0	FALSE
FAM216A	0.176030468333707	-0.0469776695974779	FALSE
FARSA	0.176030468333707	0	FALSE
FLNA	0.176030468333707	0	FALSE
FXN	0.176030468333707	0	FALSE
GATAD2A	0.176030468333707	0	FALSE
GPR183	0.176030468333707	0	FALSE
GPR89A	0.176030468333707	0	FALSE
GSE1	0.176030468333707	0	FALSE
HAMP	0.176030468333707	0	FALSE
HNRNPC	0.176030468333707	0	FALSE
IL17RA	0.176030468333707	-0.813553996558452	FALSE
INPP1	0.176030468333707	0	FALSE
INTS8	0.176030468333707	0	FALSE
JUN	0.176030468333707	0	FALSE
JUNB	0.176030468333707	0	FALSE
LMAN2L	0.176030468333707	0	FALSE
LRRK1	0.176030468333707	0	FALSE
LTF	0.176030468333707	0	FALSE
MALT1	0.176030468333707	0	FALSE
MAP3K14	0.176030468333707	0	FALSE
MAP3K3	0.176030468333707	0	FALSE
MAP3K7	0.176030468333707	0	FALSE
MITF	0.176030468333707	0	FALSE
MMP8	0.176030468333707	0	FALSE
MN1	0.176030468333707	0	FALSE
MRPS18B	0.176030468333707	0	FALSE
MT1G	0.176030468333707	0	FALSE
NCOA1	0.176030468333707	1.23186724765697	FALSE
NELFB	0.176030468333707	0	FALSE
NFKBIA	0.176030468333707	0	FALSE
NPC1	0.176030468333707	0	FALSE
NPY	0.176030468333707	0	FALSE
OCEL1	0.176030468333707	0	FALSE
P2RY2	0.176030468333707	0	FALSE
PAN2	0.176030468333707	0	FALSE
PDLIM7	0.176030468333707	0	FALSE
PIK3R4	0.176030468333707	0	FALSE
PIM1	0.176030468333707	0	FALSE
PPIF	0.176030468333707	0	FALSE
PRKCA	0.176030468333707	0	FALSE
PRKCB	0.176030468333707	0	FALSE
PRKCE	0.176030468333707	0	FALSE
PTK2B	0.176030468333707	0	FALSE
PTPN1	0.176030468333707	0	FALSE
RAB8B	0.176030468333707	0	FALSE
RC3H2	0.176030468333707	0	FALSE
RIPK2	0.176030468333707	0	FALSE
RPL15	0.176030468333707	0	FALSE
S100A12	0.176030468333707	0	FALSE
SIRT2	0.176030468333707	0	FALSE
SKAP1	0.176030468333707	0	FALSE
SMARCA4	0.176030468333707	0	FALSE
SMARCC2	0.176030468333707	0	FALSE
SRC	0.176030468333707	0	FALSE
SRGN	0.176030468333707	0	FALSE
ST6GALNAC4	0.176030468333707	0	FALSE
TIA1	0.176030468333707	0	FALSE
TICAM1	0.176030468333707	0	FALSE
TMPRSS15	0.176030468333707	0	FALSE
TNF	0.176030468333707	0	FALSE
TNIP1	0.176030468333707	0	FALSE
TRIM25	0.176030468333707	0	FALSE
TUSC2	0.176030468333707	0	FALSE
UBE2D2	0.176030468333707	0	FALSE
ZFP36	0.176030468333707	0	FALSE
ZFP36L1	0.176030468333707	0	FALSE
ZNF281	0.176030468333707	0	FALSE
ABCA7	0.1680296118734	0	FALSE
ABL1	0.1680296118734	0	FALSE
ABR	0.1680296118734	0	FALSE
ACTL6A	0.1680296118734	0	FALSE
ADAM9	0.1680296118734	0	FALSE
ADRB2	0.1680296118734	0	FALSE
AFF1	0.1680296118734	0	FALSE
AGER	0.1680296118734	0	FALSE
AKAP13	0.1680296118734	0	FALSE
ANXA2	0.1680296118734	0	FALSE
ATP2C1	0.1680296118734	0	FALSE
BCL10	0.1680296118734	0	FALSE
BCL7B	0.1680296118734	0	FALSE
BRD4	0.1680296118734	0	FALSE
C12ORF43	0.1680296118734	0	FALSE
CANT1	0.1680296118734	0	FALSE
CASP1	0.1680296118734	0	FALSE
CASP10	0.1680296118734	0	FALSE
CCR1	0.1680296118734	0	FALSE
CD180	0.1680296118734	0	FALSE
CD33	0.1680296118734	0	FALSE
CDKN2D	0.1680296118734	0	FALSE
CHAF1A	0.1680296118734	0	FALSE
CHI3L1	0.1680296118734	0	FALSE
CLEC3B	0.1680296118734	0	FALSE
CLEC7A	0.1680296118734	0	FALSE
CPNE1	0.1680296118734	0	FALSE
CPT2	0.1680296118734	0	FALSE
CTNNB1	0.1680296118734	0	FALSE
CTSK	0.1680296118734	0	FALSE
CX3CR1	0.1680296118734	0	FALSE
CYTH1	0.1680296118734	0	FALSE
DAPK3	0.1680296118734	0	FALSE
DDX21	0.1680296118734	0	FALSE
DLST	0.1680296118734	0	FALSE
EDA	0.1680296118734	0	FALSE
EP300	0.1680296118734	0	FALSE
ETS2	0.1680296118734	0	FALSE
EZR	0.1680296118734	0	FALSE
F7	0.1680296118734	0	FALSE
FAM216A	0.1680296118734	-0.198263690888063	FALSE
FARSA	0.1680296118734	0	FALSE
FLNA	0.1680296118734	0	FALSE
FXN	0.1680296118734	0	FALSE
GATAD2A	0.1680296118734	0	FALSE
GPR183	0.1680296118734	0	FALSE
GPR89A	0.1680296118734	0	FALSE
GSE1	0.1680296118734	0	FALSE
HAMP	0.1680296118734	0	FALSE
HNRNPC	0.1680296118734	0	FALSE
IL17RA	0.1680296118734	-0.941399056637513	FALSE
INPP1	0.1680296118734	0	FALSE
INTS8	0.1680296118734	0	FALSE
JUN	0.1680296118734	0	FALSE
JUNB	0.1680296118734	0	FALSE
LMAN2L	0.1680296118734	0	FALSE
LRRK1	0.1680296118734	0	FALSE
LTF	0.1680296118734	0	FALSE
MALT1	0.1680296118734	0	FALSE
MAP3K14	0.1680296118734	0	FALSE
MAP3K3	0.1680296118734	0	FALSE
MAP3K7	0.1680296118734	0	FALSE
MITF	0.1680296118734	0	FALSE
MMP8	0.1680296118734	0	FALSE
MN1	0.1680296118734	0	FALSE
MRPS18B	0.1680296118734	0	FALSE
MT1G	0.1680296118734	0	FALSE
NCOA1	0.1680296118734	1.30700590991242	FALSE
NELFB	0.1680296118734	0	FALSE
NFKBIA	0.1680296118734	0	FALSE
NPC1	0.1680296118734	0	FALSE
NPY	0.1680296118734	0	FALSE
OCEL1	0.1680296118734	0	FALSE
P2RY2	0.1680296118734	0	FALSE
PAN2	0.1680296118734	0	FALSE
PDLIM7	0.1680296118734	0	FALSE
PIK3R4	0.1680296118734	0	FALSE
PIM1	0.1680296118734	0	FALSE
PPIF	0.1680296118734	0	FALSE
PRKCA	0.1680296118734	0	FALSE
PRKCB	0.1680296118734	0	FALSE
PRKCE	0.1680296118734	0	FALSE
PTK2B	0.1680296118734	0	FALSE
PTPN1	0.1680296118734	0	FALSE
RAB8B	0.1680296118734	0	FALSE
RC3H2	0.1680296118734	0	FALSE
RIPK2	0.1680296118734	0	FALSE
RPL15	0.1680296118734	0	FALSE
S100A12	0.1680296118734	0	FALSE
SIRT2	0.1680296118734	0	FALSE
SKAP1	0.1680296118734	0	FALSE
SMARCA4	0.1680296118734	0	FALSE
SMARCC2	0.1680296118734	0	FALSE
SRC	0.1680296118734	0	FALSE
SRGN	0.1680296118734	0	FALSE
ST6GALNAC4	0.1680296118734	0	FALSE
TIA1	0.1680296118734	0	FALSE
TICAM1	0.1680296118734	0	FALSE
TMPRSS15	0.1680296118734	0	FALSE
TNF	0.1680296118734	0	FALSE
TNIP1	0.1680296118734	0	FALSE
TRIM25	0.1680296118734	0	FALSE
TUSC2	0.1680296118734	0	FALSE
UBE2D2	0.1680296118734	0	FALSE
ZFP36	0.1680296118734	0	FALSE
ZFP36L1	0.1680296118734	0	FALSE
ZNF281	0.1680296118734	0	FALSE
ABCA7	0.160392406687241	0	FALSE
ABL1	0.160392406687241	0	FALSE
ABR	0.160392406687241	0	FALSE
ACTL6A	0.160392406687241	0	FALSE
ADAM9	0.160392406687241	0	FALSE
ADRB2	0.160392406687241	0	FALSE
AFF1	0.160392406687241	0	FALSE
AGER	0.160392406687241	0	FALSE
AKAP13	0.160392406687241	0	FALSE
ANXA2	0.160392406687241	0	FALSE
ATP2C1	0.160392406687241	0	FALSE
BCL10	0.160392406687241	0	FALSE
BCL7B	0.160392406687241	0	FALSE
BRD4	0.160392406687241	0	FALSE
C12ORF43	0.160392406687241	0	FALSE
CANT1	0.160392406687241	0	FALSE
CASP1	0.160392406687241	0	FALSE
CASP10	0.160392406687241	0	FALSE
CCR1	0.160392406687241	0	FALSE
CD180	0.160392406687241	0	FALSE
CD33	0.160392406687241	0	FALSE
CDKN2D	0.160392406687241	0	FALSE
CHAF1A	0.160392406687241	0	FALSE
CHI3L1	0.160392406687241	0	FALSE
CLEC3B	0.160392406687241	0	FALSE
CLEC7A	0.160392406687241	0	FALSE
CPNE1	0.160392406687241	0	FALSE
CPT2	0.160392406687241	0	FALSE
CTNNB1	0.160392406687241	0	FALSE
CTSK	0.160392406687241	0	FALSE
CX3CR1	0.160392406687241	0	FALSE
CYTH1	0.160392406687241	0	FALSE
DAPK3	0.160392406687241	0	FALSE
DDX21	0.160392406687241	0	FALSE
DLST	0.160392406687241	0	FALSE
EDA	0.160392406687241	0	FALSE
EP300	0.160392406687241	0	FALSE
ETS2	0.160392406687241	0	FALSE
EZR	0.160392406687241	0	FALSE
F7	0.160392406687241	0	FALSE
FAM216A	0.160392406687241	-0.344933216442379	FALSE
FARSA	0.160392406687241	0	FALSE
FLNA	0.160392406687241	0	FALSE
FXN	0.160392406687241	0	FALSE
GATAD2A	0.160392406687241	0	FALSE
GPR183	0.160392406687241	0	FALSE
GPR89A	0.160392406687241	0	FALSE
GSE1	0.160392406687241	0	FALSE
HAMP	0.160392406687241	0	FALSE
HNRNPC	0.160392406687241	0	FALSE
IL17RA	0.160392406687241	-1.06622376996368	FALSE
INPP1	0.160392406687241	0	FALSE
INTS8	0.160392406687241	0	FALSE
JUN	0.160392406687241	0	FALSE
JUNB	0.160392406687241	0	FALSE
LMAN2L	0.160392406687241	0	FALSE
LRRK1	0.160392406687241	0	FALSE
LTF	0.160392406687241	0	FALSE
MALT1	0.160392406687241	0	FALSE
MAP3K14	0.160392406687241	0	FALSE
MAP3K3	0.160392406687241	0	FALSE
MAP3K7	0.160392406687241	0	FALSE
MITF	0.160392406687241	0	FALSE
MMP8	0.160392406687241	0	FALSE
MN1	0.160392406687241	0	FALSE
MRPS18B	0.160392406687241	0	FALSE
MT1G	0.160392406687241	0	FALSE
NCOA1	0.160392406687241	1.38034939580796	FALSE
NELFB	0.160392406687241	0	FALSE
NFKBIA	0.160392406687241	0	FALSE
NPC1	0.160392406687241	0	FALSE
NPY	0.160392406687241	0	FALSE
OCEL1	0.160392406687241	0	FALSE
P2RY2	0.160392406687241	0	FALSE
PAN2	0.160392406687241	0	FALSE
PDLIM7	0.160392406687241	0	FALSE
PIK3R4	0.160392406687241	0	FALSE
PIM1	0.160392406687241	0	FALSE
PPIF	0.160392406687241	0	FALSE
PRKCA	0.160392406687241	0	FALSE
PRKCB	0.160392406687241	0	FALSE
PRKCE	0.160392406687241	0	FALSE
PTK2B	0.160392406687241	0	FALSE
PTPN1	0.160392406687241	0	FALSE
RAB8B	0.160392406687241	0	FALSE
RC3H2	0.160392406687241	0	FALSE
RIPK2	0.160392406687241	0	FALSE
RPL15	0.160392406687241	0	FALSE
S100A12	0.160392406687241	0	FALSE
SIRT2	0.160392406687241	0	FALSE
SKAP1	0.160392406687241	0	FALSE
SMARCA4	0.160392406687241	0	FALSE
SMARCC2	0.160392406687241	0	FALSE
SRC	0.160392406687241	0	FALSE
SRGN	0.160392406687241	0	FALSE
ST6GALNAC4	0.160392406687241	0	FALSE
TIA1	0.160392406687241	0	FALSE
TICAM1	0.160392406687241	0	FALSE
TMPRSS15	0.160392406687241	0	FALSE
TNF	0.160392406687241	0	FALSE
TNIP1	0.160392406687241	0	FALSE
TRIM25	0.160392406687241	0	FALSE
TUSC2	0.160392406687241	0	FALSE
UBE2D2	0.160392406687241	0	FALSE
ZFP36	0.160392406687241	0	FALSE
ZFP36L1	0.160392406687241	0	FALSE
ZNF281	0.160392406687241	0	FALSE
ABCA7	0.153102324263583	0	FALSE
ABL1	0.153102324263583	0	FALSE
ABR	0.153102324263583	0	FALSE
ACTL6A	0.153102324263583	0	FALSE
ADAM9	0.153102324263583	0	FALSE
ADRB2	0.153102324263583	0	FALSE
AFF1	0.153102324263583	0	FALSE
AGER	0.153102324263583	0	FALSE
AKAP13	0.153102324263583	0	FALSE
ANXA2	0.153102324263583	0	FALSE
ATP2C1	0.153102324263583	0	FALSE
BCL10	0.153102324263583	0	FALSE
BCL7B	0.153102324263583	0	FALSE
BRD4	0.153102324263583	0	FALSE
C12ORF43	0.153102324263583	0	FALSE
CANT1	0.153102324263583	0	FALSE
CASP1	0.153102324263583	0	FALSE
CASP10	0.153102324263583	0	FALSE
CCR1	0.153102324263583	0	FALSE
CD180	0.153102324263583	0	FALSE
CD33	0.153102324263583	0	FALSE
CDKN2D	0.153102324263583	0	FALSE
CHAF1A	0.153102324263583	0	FALSE
CHI3L1	0.153102324263583	0	FALSE
CLEC3B	0.153102324263583	0	FALSE
CLEC7A	0.153102324263583	0	FALSE
CPNE1	0.153102324263583	0	FALSE
CPT2	0.153102324263583	0	FALSE
CTNNB1	0.153102324263583	0	FALSE
CTSK	0.153102324263583	0	FALSE
CX3CR1	0.153102324263583	0	FALSE
CYTH1	0.153102324263583	0	FALSE
DAPK3	0.153102324263583	0	FALSE
DDX21	0.153102324263583	0	FALSE
DLST	0.153102324263583	0	FALSE
EDA	0.153102324263583	0	FALSE
EP300	0.153102324263583	0	FALSE
ETS2	0.153102324263583	0	FALSE
EZR	0.153102324263583	0	FALSE
F7	0.153102324263583	0	FALSE
FAM216A	0.153102324263583	-0.476545388198935	FALSE
FARSA	0.153102324263583	0	FALSE
FLNA	0.153102324263583	0	FALSE
FXN	0.153102324263583	0	FALSE
GATAD2A	0.153102324263583	0	FALSE
GPR183	0.153102324263583	0	FALSE
GPR89A	0.153102324263583	0	FALSE
GSE1	0.153102324263583	0	FALSE
HAMP	0.153102324263583	0	FALSE
HNRNPC	0.153102324263583	0	FALSE
IL17RA	0.153102324263583	-1.18511201191659	FALSE
INPP1	0.153102324263583	0	FALSE
INTS8	0.153102324263583	0	FALSE
JUN	0.153102324263583	0	FALSE
JUNB	0.153102324263583	0	FALSE
LMAN2L	0.153102324263583	0	FALSE
LRRK1	0.153102324263583	0	FALSE
LTF	0.153102324263583	0	FALSE
MALT1	0.153102324263583	0	FALSE
MAP3K14	0.153102324263583	0	FALSE
MAP3K3	0.153102324263583	0	FALSE
MAP3K7	0.153102324263583	0	FALSE
MITF	0.153102324263583	0	FALSE
MMP8	0.153102324263583	0	FALSE
MN1	0.153102324263583	0	FALSE
MRPS18B	0.153102324263583	0	FALSE
MT1G	0.153102324263583	0	FALSE
NCOA1	0.153102324263583	1.44231161122576	FALSE
NELFB	0.153102324263583	0	FALSE
NFKBIA	0.153102324263583	0	FALSE
NPC1	0.153102324263583	0	FALSE
NPY	0.153102324263583	0.0686619066765253	FALSE
OCEL1	0.153102324263583	0	FALSE
P2RY2	0.153102324263583	0	FALSE
PAN2	0.153102324263583	0	FALSE
PDLIM7	0.153102324263583	0	FALSE
PIK3R4	0.153102324263583	0	FALSE
PIM1	0.153102324263583	0	FALSE
PPIF	0.153102324263583	0	FALSE
PRKCA	0.153102324263583	0	FALSE
PRKCB	0.153102324263583	0	FALSE
PRKCE	0.153102324263583	0	FALSE
PTK2B	0.153102324263583	0	FALSE
PTPN1	0.153102324263583	0	FALSE
RAB8B	0.153102324263583	0	FALSE
RC3H2	0.153102324263583	0	FALSE
RIPK2	0.153102324263583	0	FALSE
RPL15	0.153102324263583	0	FALSE
S100A12	0.153102324263583	0	FALSE
SIRT2	0.153102324263583	0	FALSE
SKAP1	0.153102324263583	0	FALSE
SMARCA4	0.153102324263583	0	FALSE
SMARCC2	0.153102324263583	0	FALSE
SRC	0.153102324263583	0	FALSE
SRGN	0.153102324263583	0	FALSE
ST6GALNAC4	0.153102324263583	0	FALSE
TIA1	0.153102324263583	0	FALSE
TICAM1	0.153102324263583	0	FALSE
TMPRSS15	0.153102324263583	0	FALSE
TNF	0.153102324263583	0	FALSE
TNIP1	0.153102324263583	0	FALSE
TRIM25	0.153102324263583	0	FALSE
TUSC2	0.153102324263583	0	FALSE
UBE2D2	0.153102324263583	0	FALSE
ZFP36	0.153102324263583	0	FALSE
ZFP36L1	0.153102324263583	0	FALSE
ZNF281	0.153102324263583	0	FALSE
ABCA7	0.146143587337143	0	FALSE
ABL1	0.146143587337143	0	FALSE
ABR	0.146143587337143	0	FALSE
ACTL6A	0.146143587337143	0	FALSE
ADAM9	0.146143587337143	0	FALSE
ADRB2	0.146143587337143	0	FALSE
AFF1	0.146143587337143	0	FALSE
AGER	0.146143587337143	0	FALSE
AKAP13	0.146143587337143	0	FALSE
ANXA2	0.146143587337143	0	FALSE
ATP2C1	0.146143587337143	0	FALSE
BCL10	0.146143587337143	0	FALSE
BCL7B	0.146143587337143	0	FALSE
BRD4	0.146143587337143	0	FALSE
C12ORF43	0.146143587337143	0	FALSE
CANT1	0.146143587337143	0	FALSE
CASP1	0.146143587337143	0	FALSE
CASP10	0.146143587337143	0	FALSE
CCR1	0.146143587337143	0	FALSE
CD180	0.146143587337143	0	FALSE
CD33	0.146143587337143	0	FALSE
CDKN2D	0.146143587337143	0	FALSE
CHAF1A	0.146143587337143	0	FALSE
CHI3L1	0.146143587337143	0	FALSE
CLEC3B	0.146143587337143	0	FALSE
CLEC7A	0.146143587337143	0	FALSE
CPNE1	0.146143587337143	0	FALSE
CPT2	0.146143587337143	0	FALSE
CTNNB1	0.146143587337143	0	FALSE
CTSK	0.146143587337143	0	FALSE
CX3CR1	0.146143587337143	0	FALSE
CYTH1	0.146143587337143	0	FALSE
DAPK3	0.146143587337143	0	FALSE
DDX21	0.146143587337143	0	FALSE
DLST	0.146143587337143	0	FALSE
EDA	0.146143587337143	0	FALSE
EP300	0.146143587337143	0	FALSE
ETS2	0.146143587337143	0	FALSE
EZR	0.146143587337143	0	FALSE
F7	0.146143587337143	0	FALSE
FAM216A	0.146143587337143	-0.5948947044616	FALSE
FARSA	0.146143587337143	0	FALSE
FLNA	0.146143587337143	0	FALSE
FXN	0.146143587337143	0	FALSE
GATAD2A	0.146143587337143	0	FALSE
GPR183	0.146143587337143	0	FALSE
GPR89A	0.146143587337143	0	FALSE
GSE1	0.146143587337143	0	FALSE
HAMP	0.146143587337143	0	FALSE
HNRNPC	0.146143587337143	0	FALSE
IL17RA	0.146143587337143	-1.28530861075986	FALSE
INPP1	0.146143587337143	0	FALSE
INTS8	0.146143587337143	0	FALSE
JUN	0.146143587337143	0	FALSE
JUNB	0.146143587337143	0	FALSE
LMAN2L	0.146143587337143	0.0363599926506737	FALSE
LRRK1	0.146143587337143	0	FALSE
LTF	0.146143587337143	0	FALSE
MALT1	0.146143587337143	0	FALSE
MAP3K14	0.146143587337143	0	FALSE
MAP3K3	0.146143587337143	0	FALSE
MAP3K7	0.146143587337143	0	FALSE
MITF	0.146143587337143	0	FALSE
MMP8	0.146143587337143	0	FALSE
MN1	0.146143587337143	0	FALSE
MRPS18B	0.146143587337143	0	FALSE
MT1G	0.146143587337143	0	FALSE
NCOA1	0.146143587337143	1.49602920822169	FALSE
NELFB	0.146143587337143	-0.0217519896421847	FALSE
NFKBIA	0.146143587337143	0	FALSE
NPC1	0.146143587337143	0	FALSE
NPY	0.146143587337143	0.165424597306249	FALSE
OCEL1	0.146143587337143	0	FALSE
P2RY2	0.146143587337143	0	FALSE
PAN2	0.146143587337143	0	FALSE
PDLIM7	0.146143587337143	0	FALSE
PIK3R4	0.146143587337143	0	FALSE
PIM1	0.146143587337143	0	FALSE
PPIF	0.146143587337143	0	FALSE
PRKCA	0.146143587337143	0	FALSE
PRKCB	0.146143587337143	0	FALSE
PRKCE	0.146143587337143	0	FALSE
PTK2B	0.146143587337143	0	FALSE
PTPN1	0.146143587337143	0	FALSE
RAB8B	0.146143587337143	0	FALSE
RC3H2	0.146143587337143	0	FALSE
RIPK2	0.146143587337143	0	FALSE
RPL15	0.146143587337143	0	FALSE
S100A12	0.146143587337143	0	FALSE
SIRT2	0.146143587337143	0	FALSE
SKAP1	0.146143587337143	0	FALSE
SMARCA4	0.146143587337143	0	FALSE
SMARCC2	0.146143587337143	0	FALSE
SRC	0.146143587337143	0	FALSE
SRGN	0.146143587337143	0	FALSE
ST6GALNAC4	0.146143587337143	0	FALSE
TIA1	0.146143587337143	0	FALSE
TICAM1	0.146143587337143	0	FALSE
TMPRSS15	0.146143587337143	0	FALSE
TNF	0.146143587337143	0	FALSE
TNIP1	0.146143587337143	0	FALSE
TRIM25	0.146143587337143	0	FALSE
TUSC2	0.146143587337143	0	FALSE
UBE2D2	0.146143587337143	0	FALSE
ZFP36	0.146143587337143	0	FALSE
ZFP36L1	0.146143587337143	0	FALSE
ZNF281	0.146143587337143	0	FALSE
ABCA7	0.139501135743694	0	FALSE
ABL1	0.139501135743694	0	FALSE
ABR	0.139501135743694	0	FALSE
ACTL6A	0.139501135743694	0	FALSE
ADAM9	0.139501135743694	0	FALSE
ADRB2	0.139501135743694	0	FALSE
AFF1	0.139501135743694	0	FALSE
AGER	0.139501135743694	0	FALSE
AKAP13	0.139501135743694	0	FALSE
ANXA2	0.139501135743694	0	FALSE
ATP2C1	0.139501135743694	0	FALSE
BCL10	0.139501135743694	0	FALSE
BCL7B	0.139501135743694	0	FALSE
BRD4	0.139501135743694	0	FALSE
C12ORF43	0.139501135743694	0	FALSE
CANT1	0.139501135743694	0	FALSE
CASP1	0.139501135743694	0	FALSE
CASP10	0.139501135743694	0	FALSE
CCR1	0.139501135743694	0	FALSE
CD180	0.139501135743694	0	FALSE
CD33	0.139501135743694	0	FALSE
CDKN2D	0.139501135743694	0	FALSE
CHAF1A	0.139501135743694	0	FALSE
CHI3L1	0.139501135743694	0	FALSE
CLEC3B	0.139501135743694	0	FALSE
CLEC7A	0.139501135743694	0	FALSE
CPNE1	0.139501135743694	0	FALSE
CPT2	0.139501135743694	0	FALSE
CTNNB1	0.139501135743694	0	FALSE
CTSK	0.139501135743694	0	FALSE
CX3CR1	0.139501135743694	0	FALSE
CYTH1	0.139501135743694	0	FALSE
DAPK3	0.139501135743694	0	FALSE
DDX21	0.139501135743694	0	FALSE
DLST	0.139501135743694	0	FALSE
EDA	0.139501135743694	0	FALSE
EP300	0.139501135743694	0	FALSE
ETS2	0.139501135743694	0	FALSE
EZR	0.139501135743694	0	FALSE
F7	0.139501135743694	0	FALSE
FAM216A	0.139501135743694	-0.702801301277586	FALSE
FARSA	0.139501135743694	0	FALSE
FLNA	0.139501135743694	0	FALSE
FXN	0.139501135743694	0	FALSE
GATAD2A	0.139501135743694	0	FALSE
GPR183	0.139501135743694	0	FALSE
GPR89A	0.139501135743694	0	FALSE
GSE1	0.139501135743694	0	FALSE
HAMP	0.139501135743694	0	FALSE
HNRNPC	0.139501135743694	0	FALSE
IL17RA	0.139501135743694	-1.35554342893516	FALSE
INPP1	0.139501135743694	0	FALSE
INTS8	0.139501135743694	0	FALSE
JUN	0.139501135743694	0	FALSE
JUNB	0.139501135743694	0	FALSE
LMAN2L	0.139501135743694	0.157820514939664	FALSE
LRRK1	0.139501135743694	0	FALSE
LTF	0.139501135743694	0	FALSE
MALT1	0.139501135743694	0	FALSE
MAP3K14	0.139501135743694	0	FALSE
MAP3K3	0.139501135743694	0	FALSE
MAP3K7	0.139501135743694	0	FALSE
MITF	0.139501135743694	0	FALSE
MMP8	0.139501135743694	0	FALSE
MN1	0.139501135743694	0	FALSE
MRPS18B	0.139501135743694	0	FALSE
MT1G	0.139501135743694	0	FALSE
NCOA1	0.139501135743694	1.54504119610422	FALSE
NELFB	0.139501135743694	-0.0806662491703453	FALSE
NFKBIA	0.139501135743694	0	FALSE
NPC1	0.139501135743694	0	FALSE
NPY	0.139501135743694	0.23986194495186	FALSE
OCEL1	0.139501135743694	0	FALSE
P2RY2	0.139501135743694	0	FALSE
PAN2	0.139501135743694	0	FALSE
PDLIM7	0.139501135743694	0	FALSE
PIK3R4	0.139501135743694	0	FALSE
PIM1	0.139501135743694	0	FALSE
PPIF	0.139501135743694	0	FALSE
PRKCA	0.139501135743694	0	FALSE
PRKCB	0.139501135743694	0	FALSE
PRKCE	0.139501135743694	0	FALSE
PTK2B	0.139501135743694	0	FALSE
PTPN1	0.139501135743694	0	FALSE
RAB8B	0.139501135743694	0	FALSE
RC3H2	0.139501135743694	0	FALSE
RIPK2	0.139501135743694	0	FALSE
RPL15	0.139501135743694	0	FALSE
S100A12	0.139501135743694	0	FALSE
SIRT2	0.139501135743694	0	FALSE
SKAP1	0.139501135743694	0	FALSE
SMARCA4	0.139501135743694	0	FALSE
SMARCC2	0.139501135743694	0	FALSE
SRC	0.139501135743694	0	FALSE
SRGN	0.139501135743694	0	FALSE
ST6GALNAC4	0.139501135743694	0	FALSE
TIA1	0.139501135743694	0	FALSE
TICAM1	0.139501135743694	0	FALSE
TMPRSS15	0.139501135743694	0	FALSE
TNF	0.139501135743694	0	FALSE
TNIP1	0.139501135743694	0	FALSE
TRIM25	0.139501135743694	0	FALSE
TUSC2	0.139501135743694	0	FALSE
UBE2D2	0.139501135743694	0	FALSE
ZFP36	0.139501135743694	0	FALSE
ZFP36L1	0.139501135743694	0	FALSE
ZNF281	0.139501135743694	0	FALSE
ABCA7	0.133160593826716	0	FALSE
ABL1	0.133160593826716	0	FALSE
ABR	0.133160593826716	0	FALSE
ACTL6A	0.133160593826716	0	FALSE
ADAM9	0.133160593826716	0	FALSE
ADRB2	0.133160593826716	0	FALSE
AFF1	0.133160593826716	0	FALSE
AGER	0.133160593826716	0	FALSE
AKAP13	0.133160593826716	0	FALSE
ANXA2	0.133160593826716	0	FALSE
ATP2C1	0.133160593826716	0	FALSE
BCL10	0.133160593826716	0	FALSE
BCL7B	0.133160593826716	0	FALSE
BRD4	0.133160593826716	0	FALSE
C12ORF43	0.133160593826716	0	FALSE
CANT1	0.133160593826716	0	FALSE
CASP1	0.133160593826716	0	FALSE
CASP10	0.133160593826716	0	FALSE
CCR1	0.133160593826716	0	FALSE
CD180	0.133160593826716	0	FALSE
CD33	0.133160593826716	0	FALSE
CDKN2D	0.133160593826716	0	FALSE
CHAF1A	0.133160593826716	0	FALSE
CHI3L1	0.133160593826716	0	FALSE
CLEC3B	0.133160593826716	0	FALSE
CLEC7A	0.133160593826716	0	FALSE
CPNE1	0.133160593826716	0	FALSE
CPT2	0.133160593826716	0	FALSE
CTNNB1	0.133160593826716	0	FALSE
CTSK	0.133160593826716	0	FALSE
CX3CR1	0.133160593826716	0	FALSE
CYTH1	0.133160593826716	0	FALSE
DAPK3	0.133160593826716	0	FALSE
DDX21	0.133160593826716	0	FALSE
DLST	0.133160593826716	0	FALSE
EDA	0.133160593826716	0	FALSE
EP300	0.133160593826716	0	FALSE
ETS2	0.133160593826716	0	FALSE
EZR	0.133160593826716	0	FALSE
F7	0.133160593826716	0	FALSE
FAM216A	0.133160593826716	-0.808002916982247	FALSE
FARSA	0.133160593826716	0	FALSE
FLNA	0.133160593826716	0	FALSE
FXN	0.133160593826716	0	FALSE
GATAD2A	0.133160593826716	0	FALSE
GPR183	0.133160593826716	0	FALSE
GPR89A	0.133160593826716	0	FALSE
GSE1	0.133160593826716	0	FALSE
HAMP	0.133160593826716	0	FALSE
HNRNPC	0.133160593826716	0	FALSE
IL17RA	0.133160593826716	-1.42475858658319	FALSE
INPP1	0.133160593826716	0	FALSE
INTS8	0.133160593826716	0	FALSE
JUN	0.133160593826716	0	FALSE
JUNB	0.133160593826716	0	FALSE
LMAN2L	0.133160593826716	0.275395979216593	FALSE
LRRK1	0.133160593826716	0	FALSE
LTF	0.133160593826716	0	FALSE
MALT1	0.133160593826716	0	FALSE
MAP3K14	0.133160593826716	0	FALSE
MAP3K3	0.133160593826716	0	FALSE
MAP3K7	0.133160593826716	0	FALSE
MITF	0.133160593826716	0	FALSE
MMP8	0.133160593826716	0	FALSE
MN1	0.133160593826716	0	FALSE
MRPS18B	0.133160593826716	0	FALSE
MT1G	0.133160593826716	0	FALSE
NCOA1	0.133160593826716	1.59351084505352	FALSE
NELFB	0.133160593826716	-0.139081434752047	FALSE
NFKBIA	0.133160593826716	0	FALSE
NPC1	0.133160593826716	0	FALSE
NPY	0.133160593826716	0.313578487243077	FALSE
OCEL1	0.133160593826716	0	FALSE
P2RY2	0.133160593826716	0	FALSE
PAN2	0.133160593826716	0	FALSE
PDLIM7	0.133160593826716	0	FALSE
PIK3R4	0.133160593826716	0	FALSE
PIM1	0.133160593826716	0	FALSE
PPIF	0.133160593826716	0	FALSE
PRKCA	0.133160593826716	0	FALSE
PRKCB	0.133160593826716	0	FALSE
PRKCE	0.133160593826716	0	FALSE
PTK2B	0.133160593826716	0	FALSE
PTPN1	0.133160593826716	0	FALSE
RAB8B	0.133160593826716	0	FALSE
RC3H2	0.133160593826716	0	FALSE
RIPK2	0.133160593826716	0	FALSE
RPL15	0.133160593826716	0	FALSE
S100A12	0.133160593826716	0	FALSE
SIRT2	0.133160593826716	0	FALSE
SKAP1	0.133160593826716	0	FALSE
SMARCA4	0.133160593826716	0	FALSE
SMARCC2	0.133160593826716	0	FALSE
SRC	0.133160593826716	0	FALSE
SRGN	0.133160593826716	0	FALSE
ST6GALNAC4	0.133160593826716	0	FALSE
TIA1	0.133160593826716	0	FALSE
TICAM1	0.133160593826716	0	FALSE
TMPRSS15	0.133160593826716	0	FALSE
TNF	0.133160593826716	0	FALSE
TNIP1	0.133160593826716	0	FALSE
TRIM25	0.133160593826716	0	FALSE
TUSC2	0.133160593826716	0	FALSE
UBE2D2	0.133160593826716	0	FALSE
ZFP36	0.133160593826716	0	FALSE
ZFP36L1	0.133160593826716	0	FALSE
ZNF281	0.133160593826716	0	FALSE
ABCA7	0.127108239325465	0	FALSE
ABL1	0.127108239325465	0	FALSE
ABR	0.127108239325465	0	FALSE
ACTL6A	0.127108239325465	0	FALSE
ADAM9	0.127108239325465	0	FALSE
ADRB2	0.127108239325465	0	FALSE
AFF1	0.127108239325465	0	FALSE
AGER	0.127108239325465	0	FALSE
AKAP13	0.127108239325465	0	FALSE
ANXA2	0.127108239325465	0	FALSE
ATP2C1	0.127108239325465	0	FALSE
BCL10	0.127108239325465	0	FALSE
BCL7B	0.127108239325465	0	FALSE
BRD4	0.127108239325465	0	FALSE
C12ORF43	0.127108239325465	0	FALSE
CANT1	0.127108239325465	0	FALSE
CASP1	0.127108239325465	0	FALSE
CASP10	0.127108239325465	0	FALSE
CCR1	0.127108239325465	0	FALSE
CD180	0.127108239325465	0	FALSE
CD33	0.127108239325465	0	FALSE
CDKN2D	0.127108239325465	0	FALSE
CHAF1A	0.127108239325465	0	FALSE
CHI3L1	0.127108239325465	0	FALSE
CLEC3B	0.127108239325465	0	FALSE
CLEC7A	0.127108239325465	0	FALSE
CPNE1	0.127108239325465	0	FALSE
CPT2	0.127108239325465	0	FALSE
CTNNB1	0.127108239325465	0	FALSE
CTSK	0.127108239325465	0	FALSE
CX3CR1	0.127108239325465	0	FALSE
CYTH1	0.127108239325465	0	FALSE
DAPK3	0.127108239325465	0	FALSE
DDX21	0.127108239325465	0	FALSE
DLST	0.127108239325465	0	FALSE
EDA	0.127108239325465	0	FALSE
EP300	0.127108239325465	0	FALSE
ETS2	0.127108239325465	0	FALSE
EZR	0.127108239325465	0	FALSE
F7	0.127108239325465	0	FALSE
FAM216A	0.127108239325465	-0.910830976603214	FALSE
FARSA	0.127108239325465	0	FALSE
FLNA	0.127108239325465	0	FALSE
FXN	0.127108239325465	0	FALSE
GATAD2A	0.127108239325465	0	FALSE
GPR183	0.127108239325465	0	FALSE
GPR89A	0.127108239325465	0	FALSE
GSE1	0.127108239325465	0	FALSE
HAMP	0.127108239325465	0	FALSE
HNRNPC	0.127108239325465	0	FALSE
IL17RA	0.127108239325465	-1.49361109882406	FALSE
INPP1	0.127108239325465	0	FALSE
INTS8	0.127108239325465	0	FALSE
JUN	0.127108239325465	0	FALSE
JUNB	0.127108239325465	0	FALSE
LMAN2L	0.127108239325465	0.389385050318451	FALSE
LRRK1	0.127108239325465	0	FALSE
LTF	0.127108239325465	0	FALSE
MALT1	0.127108239325465	0	FALSE
MAP3K14	0.127108239325465	0	FALSE
MAP3K3	0.127108239325465	0	FALSE
MAP3K7	0.127108239325465	0	FALSE
MITF	0.127108239325465	0	FALSE
MMP8	0.127108239325465	0	FALSE
MN1	0.127108239325465	0	FALSE
MRPS18B	0.127108239325465	0	FALSE
MT1G	0.127108239325465	0	FALSE
NCOA1	0.127108239325465	1.64125139791203	FALSE
NELFB	0.127108239325465	-0.1966351176937	FALSE
NFKBIA	0.127108239325465	0	FALSE
NPC1	0.127108239325465	0	FALSE
NPY	0.127108239325465	0.386973502618027	FALSE
OCEL1	0.127108239325465	0	FALSE
P2RY2	0.127108239325465	0	FALSE
PAN2	0.127108239325465	0	FALSE
PDLIM7	0.127108239325465	0	FALSE
PIK3R4	0.127108239325465	0	FALSE
PIM1	0.127108239325465	0	FALSE
PPIF	0.127108239325465	0	FALSE
PRKCA	0.127108239325465	0	FALSE
PRKCB	0.127108239325465	0	FALSE
PRKCE	0.127108239325465	0	FALSE
PTK2B	0.127108239325465	0	FALSE
PTPN1	0.127108239325465	0	FALSE
RAB8B	0.127108239325465	0	FALSE
RC3H2	0.127108239325465	0	FALSE
RIPK2	0.127108239325465	0	FALSE
RPL15	0.127108239325465	0	FALSE
S100A12	0.127108239325465	0	FALSE
SIRT2	0.127108239325465	0	FALSE
SKAP1	0.127108239325465	0	FALSE
SMARCA4	0.127108239325465	0	FALSE
SMARCC2	0.127108239325465	0	FALSE
SRC	0.127108239325465	0	FALSE
SRGN	0.127108239325465	0	FALSE
ST6GALNAC4	0.127108239325465	0	FALSE
TIA1	0.127108239325465	0	FALSE
TICAM1	0.127108239325465	0	FALSE
TMPRSS15	0.127108239325465	0	FALSE
TNF	0.127108239325465	0	FALSE
TNIP1	0.127108239325465	0	FALSE
TRIM25	0.127108239325465	0	FALSE
TUSC2	0.127108239325465	0	FALSE
UBE2D2	0.127108239325465	0	FALSE
ZFP36	0.127108239325465	0	FALSE
ZFP36L1	0.127108239325465	0	FALSE
ZNF281	0.127108239325465	0	FALSE
ABCA7	0.121330973677125	0	FALSE
ABL1	0.121330973677125	0	FALSE
ABR	0.121330973677125	0	FALSE
ACTL6A	0.121330973677125	0	FALSE
ADAM9	0.121330973677125	0	FALSE
ADRB2	0.121330973677125	0	FALSE
AFF1	0.121330973677125	0	FALSE
AGER	0.121330973677125	0	FALSE
AKAP13	0.121330973677125	0	FALSE
ANXA2	0.121330973677125	0	FALSE
ATP2C1	0.121330973677125	0	FALSE
BCL10	0.121330973677125	0	FALSE
BCL7B	0.121330973677125	0	FALSE
BRD4	0.121330973677125	0	FALSE
C12ORF43	0.121330973677125	0	FALSE
CANT1	0.121330973677125	0	FALSE
CASP1	0.121330973677125	0	FALSE
CASP10	0.121330973677125	0	FALSE
CCR1	0.121330973677125	0	FALSE
CD180	0.121330973677125	0	FALSE
CD33	0.121330973677125	0	FALSE
CDKN2D	0.121330973677125	0	FALSE
CHAF1A	0.121330973677125	0	FALSE
CHI3L1	0.121330973677125	0	FALSE
CLEC3B	0.121330973677125	0	FALSE
CLEC7A	0.121330973677125	0	FALSE
CPNE1	0.121330973677125	0	FALSE
CPT2	0.121330973677125	0	FALSE
CTNNB1	0.121330973677125	0	FALSE
CTSK	0.121330973677125	0	FALSE
CX3CR1	0.121330973677125	0	FALSE
CYTH1	0.121330973677125	0	FALSE
DAPK3	0.121330973677125	0	FALSE
DDX21	0.121330973677125	0	FALSE
DLST	0.121330973677125	0	FALSE
EDA	0.121330973677125	0	FALSE
EP300	0.121330973677125	0	FALSE
ETS2	0.121330973677125	0	FALSE
EZR	0.121330973677125	0	FALSE
F7	0.121330973677125	0	FALSE
FAM216A	0.121330973677125	-1.03356475614774	FALSE
FARSA	0.121330973677125	0	FALSE
FLNA	0.121330973677125	0	FALSE
FXN	0.121330973677125	0	FALSE
GATAD2A	0.121330973677125	0	FALSE
GPR183	0.121330973677125	0	FALSE
GPR89A	0.121330973677125	0	FALSE
GSE1	0.121330973677125	0	FALSE
HAMP	0.121330973677125	0	FALSE
HNRNPC	0.121330973677125	0	FALSE
IL17RA	0.121330973677125	-1.56353380361888	FALSE
INPP1	0.121330973677125	0	FALSE
INTS8	0.121330973677125	0	FALSE
JUN	0.121330973677125	0	FALSE
JUNB	0.121330973677125	0	FALSE
LMAN2L	0.121330973677125	0.507019557735478	FALSE
LRRK1	0.121330973677125	0	FALSE
LTF	0.121330973677125	0	FALSE
MALT1	0.121330973677125	0	FALSE
MAP3K14	0.121330973677125	0	FALSE
MAP3K3	0.121330973677125	0	FALSE
MAP3K7	0.121330973677125	0	FALSE
MITF	0.121330973677125	0	FALSE
MMP8	0.121330973677125	0	FALSE
MN1	0.121330973677125	0	FALSE
MRPS18B	0.121330973677125	0	FALSE
MT1G	0.121330973677125	0	FALSE
NCOA1	0.121330973677125	1.71276180923262	FALSE
NELFB	0.121330973677125	-0.204917212617307	FALSE
NFKBIA	0.121330973677125	0	FALSE
NPC1	0.121330973677125	0	FALSE
NPY	0.121330973677125	0.434951612325281	FALSE
OCEL1	0.121330973677125	-0.177243877504092	FALSE
P2RY2	0.121330973677125	0	FALSE
PAN2	0.121330973677125	0	FALSE
PDLIM7	0.121330973677125	0	FALSE
PIK3R4	0.121330973677125	0	FALSE
PIM1	0.121330973677125	0	FALSE
PPIF	0.121330973677125	0	FALSE
PRKCA	0.121330973677125	0	FALSE
PRKCB	0.121330973677125	0	FALSE
PRKCE	0.121330973677125	0	FALSE
PTK2B	0.121330973677125	0	FALSE
PTPN1	0.121330973677125	-0.00140898156457198	FALSE
RAB8B	0.121330973677125	0	FALSE
RC3H2	0.121330973677125	0	FALSE
RIPK2	0.121330973677125	0	FALSE
RPL15	0.121330973677125	0	FALSE
S100A12	0.121330973677125	0	FALSE
SIRT2	0.121330973677125	0	FALSE
SKAP1	0.121330973677125	0	FALSE
SMARCA4	0.121330973677125	0	FALSE
SMARCC2	0.121330973677125	0	FALSE
SRC	0.121330973677125	0	FALSE
SRGN	0.121330973677125	0	FALSE
ST6GALNAC4	0.121330973677125	0	FALSE
TIA1	0.121330973677125	0	FALSE
TICAM1	0.121330973677125	0	FALSE
TMPRSS15	0.121330973677125	0	FALSE
TNF	0.121330973677125	0	FALSE
TNIP1	0.121330973677125	0	FALSE
TRIM25	0.121330973677125	0	FALSE
TUSC2	0.121330973677125	0	FALSE
UBE2D2	0.121330973677125	0	FALSE
ZFP36	0.121330973677125	0	FALSE
ZFP36L1	0.121330973677125	0	FALSE
ZNF281	0.121330973677125	0	FALSE
ABCA7	0.115816293668778	0	FALSE
ABL1	0.115816293668778	0	FALSE
ABR	0.115816293668778	0	FALSE
ACTL6A	0.115816293668778	0	FALSE
ADAM9	0.115816293668778	0	FALSE
ADRB2	0.115816293668778	0	FALSE
AFF1	0.115816293668778	0	FALSE
AGER	0.115816293668778	0	FALSE
AKAP13	0.115816293668778	0	FALSE
ANXA2	0.115816293668778	0	FALSE
ATP2C1	0.115816293668778	0	FALSE
BCL10	0.115816293668778	0	FALSE
BCL7B	0.115816293668778	0	FALSE
BRD4	0.115816293668778	0	FALSE
C12ORF43	0.115816293668778	0	FALSE
CANT1	0.115816293668778	0	FALSE
CASP1	0.115816293668778	0	FALSE
CASP10	0.115816293668778	0	FALSE
CCR1	0.115816293668778	0	FALSE
CD180	0.115816293668778	0	FALSE
CD33	0.115816293668778	0	FALSE
CDKN2D	0.115816293668778	0	FALSE
CHAF1A	0.115816293668778	0	FALSE
CHI3L1	0.115816293668778	0	FALSE
CLEC3B	0.115816293668778	0	FALSE
CLEC7A	0.115816293668778	0	FALSE
CPNE1	0.115816293668778	0	FALSE
CPT2	0.115816293668778	0	FALSE
CTNNB1	0.115816293668778	0	FALSE
CTSK	0.115816293668778	0	FALSE
CX3CR1	0.115816293668778	0	FALSE
CYTH1	0.115816293668778	0	FALSE
DAPK3	0.115816293668778	0	FALSE
DDX21	0.115816293668778	0	FALSE
DLST	0.115816293668778	0	FALSE
EDA	0.115816293668778	0	FALSE
EP300	0.115816293668778	0	FALSE
ETS2	0.115816293668778	0	FALSE
EZR	0.115816293668778	0	FALSE
F7	0.115816293668778	0	FALSE
FAM216A	0.115816293668778	-1.15652826715012	FALSE
FARSA	0.115816293668778	0	FALSE
FLNA	0.115816293668778	0	FALSE
FXN	0.115816293668778	0	FALSE
GATAD2A	0.115816293668778	0	FALSE
GPR183	0.115816293668778	0	FALSE
GPR89A	0.115816293668778	0	FALSE
GSE1	0.115816293668778	0	FALSE
HAMP	0.115816293668778	0	FALSE
HNRNPC	0.115816293668778	0	FALSE
IL17RA	0.115816293668778	-1.62199080929703	FALSE
INPP1	0.115816293668778	0	FALSE
INTS8	0.115816293668778	0	FALSE
JUN	0.115816293668778	0	FALSE
JUNB	0.115816293668778	0	FALSE
LMAN2L	0.115816293668778	0.61439541286192	FALSE
LRRK1	0.115816293668778	0	FALSE
LTF	0.115816293668778	0	FALSE
MALT1	0.115816293668778	0	FALSE
MAP3K14	0.115816293668778	0	FALSE
MAP3K3	0.115816293668778	0	FALSE
MAP3K7	0.115816293668778	0	FALSE
MITF	0.115816293668778	0	FALSE
MMP8	0.115816293668778	0	FALSE
MN1	0.115816293668778	0	FALSE
MRPS18B	0.115816293668778	0	FALSE
MT1G	0.115816293668778	0	FALSE
NCOA1	0.115816293668778	1.79352189782683	FALSE
NELFB	0.115816293668778	-0.199523628240896	FALSE
NFKBIA	0.115816293668778	0	FALSE
NPC1	0.115816293668778	0	FALSE
NPY	0.115816293668778	0.445650780006636	FALSE
OCEL1	0.115816293668778	-0.380664961467972	FALSE
P2RY2	0.115816293668778	0	FALSE
PAN2	0.115816293668778	0	FALSE
PDLIM7	0.115816293668778	0	FALSE
PIK3R4	0.115816293668778	0	FALSE
PIM1	0.115816293668778	0	FALSE
PPIF	0.115816293668778	0	FALSE
PRKCA	0.115816293668778	0	FALSE
PRKCB	0.115816293668778	0	FALSE
PRKCE	0.115816293668778	0	FALSE
PTK2B	0.115816293668778	0	FALSE
PTPN1	0.115816293668778	-0.0800957705885098	FALSE
RAB8B	0.115816293668778	0	FALSE
RC3H2	0.115816293668778	0	FALSE
RIPK2	0.115816293668778	0	FALSE
RPL15	0.115816293668778	0	FALSE
S100A12	0.115816293668778	0	FALSE
SIRT2	0.115816293668778	0	FALSE
SKAP1	0.115816293668778	0	FALSE
SMARCA4	0.115816293668778	0	FALSE
SMARCC2	0.115816293668778	0	FALSE
SRC	0.115816293668778	0	FALSE
SRGN	0.115816293668778	0	FALSE
ST6GALNAC4	0.115816293668778	0	FALSE
TIA1	0.115816293668778	0	FALSE
TICAM1	0.115816293668778	0	FALSE
TMPRSS15	0.115816293668778	0	FALSE
TNF	0.115816293668778	0	FALSE
TNIP1	0.115816293668778	0	FALSE
TRIM25	0.115816293668778	0	FALSE
TUSC2	0.115816293668778	0	FALSE
UBE2D2	0.115816293668778	0	FALSE
ZFP36	0.115816293668778	0	FALSE
ZFP36L1	0.115816293668778	0	FALSE
ZNF281	0.115816293668778	0	FALSE
ABCA7	0.110552264377826	0	FALSE
ABL1	0.110552264377826	0	FALSE
ABR	0.110552264377826	0	FALSE
ACTL6A	0.110552264377826	0	FALSE
ADAM9	0.110552264377826	0	FALSE
ADRB2	0.110552264377826	0	FALSE
AFF1	0.110552264377826	0	FALSE
AGER	0.110552264377826	0	FALSE
AKAP13	0.110552264377826	0	FALSE
ANXA2	0.110552264377826	0	FALSE
ATP2C1	0.110552264377826	0	FALSE
BCL10	0.110552264377826	0	FALSE
BCL7B	0.110552264377826	0	FALSE
BRD4	0.110552264377826	0	FALSE
C12ORF43	0.110552264377826	0	FALSE
CANT1	0.110552264377826	0	FALSE
CASP1	0.110552264377826	0	FALSE
CASP10	0.110552264377826	0	FALSE
CCR1	0.110552264377826	0	FALSE
CD180	0.110552264377826	0	FALSE
CD33	0.110552264377826	0	FALSE
CDKN2D	0.110552264377826	0	FALSE
CHAF1A	0.110552264377826	0	FALSE
CHI3L1	0.110552264377826	0	FALSE
CLEC3B	0.110552264377826	0	FALSE
CLEC7A	0.110552264377826	0	FALSE
CPNE1	0.110552264377826	0	FALSE
CPT2	0.110552264377826	0	FALSE
CTNNB1	0.110552264377826	0	FALSE
CTSK	0.110552264377826	0	FALSE
CX3CR1	0.110552264377826	0	FALSE
CYTH1	0.110552264377826	0	FALSE
DAPK3	0.110552264377826	0	FALSE
DDX21	0.110552264377826	0	FALSE
DLST	0.110552264377826	0	FALSE
EDA	0.110552264377826	0	FALSE
EP300	0.110552264377826	0	FALSE
ETS2	0.110552264377826	0	FALSE
EZR	0.110552264377826	0	FALSE
F7	0.110552264377826	0	FALSE
FAM216A	0.110552264377826	-1.27792098710852	FALSE
FARSA	0.110552264377826	0	FALSE
FLNA	0.110552264377826	0	FALSE
FXN	0.110552264377826	0	FALSE
GATAD2A	0.110552264377826	0	FALSE
GPR183	0.110552264377826	0	FALSE
GPR89A	0.110552264377826	0	FALSE
GSE1	0.110552264377826	0	FALSE
HAMP	0.110552264377826	0	FALSE
HNRNPC	0.110552264377826	0	FALSE
IL17RA	0.110552264377826	-1.68100353160818	FALSE
INPP1	0.110552264377826	0	FALSE
INTS8	0.110552264377826	0	FALSE
JUN	0.110552264377826	0	FALSE
JUNB	0.110552264377826	0	FALSE
LMAN2L	0.110552264377826	0.718584037149321	FALSE
LRRK1	0.110552264377826	0	FALSE
LTF	0.110552264377826	0	FALSE
MALT1	0.110552264377826	0	FALSE
MAP3K14	0.110552264377826	0	FALSE
MAP3K3	0.110552264377826	0	FALSE
MAP3K7	0.110552264377826	0	FALSE
MITF	0.110552264377826	0	FALSE
MMP8	0.110552264377826	0	FALSE
MN1	0.110552264377826	0	FALSE
MRPS18B	0.110552264377826	0	FALSE
MT1G	0.110552264377826	0	FALSE
NCOA1	0.110552264377826	1.87302569749301	FALSE
NELFB	0.110552264377826	-0.194313628076794	FALSE
NFKBIA	0.110552264377826	0	FALSE
NPC1	0.110552264377826	0	FALSE
NPY	0.110552264377826	0.457420307567998	FALSE
OCEL1	0.110552264377826	-0.579672957446346	FALSE
P2RY2	0.110552264377826	0	FALSE
PAN2	0.110552264377826	0	FALSE
PDLIM7	0.110552264377826	0	FALSE
PIK3R4	0.110552264377826	0	FALSE
PIM1	0.110552264377826	0	FALSE
PPIF	0.110552264377826	0	FALSE
PRKCA	0.110552264377826	0	FALSE
PRKCB	0.110552264377826	0	FALSE
PRKCE	0.110552264377826	0	FALSE
PTK2B	0.110552264377826	0	FALSE
PTPN1	0.110552264377826	-0.156922214625621	FALSE
RAB8B	0.110552264377826	0	FALSE
RC3H2	0.110552264377826	0	FALSE
RIPK2	0.110552264377826	0	FALSE
RPL15	0.110552264377826	0	FALSE
S100A12	0.110552264377826	0	FALSE
SIRT2	0.110552264377826	0	FALSE
SKAP1	0.110552264377826	0	FALSE
SMARCA4	0.110552264377826	0	FALSE
SMARCC2	0.110552264377826	0	FALSE
SRC	0.110552264377826	0	FALSE
SRGN	0.110552264377826	0	FALSE
ST6GALNAC4	0.110552264377826	0	FALSE
TIA1	0.110552264377826	0	FALSE
TICAM1	0.110552264377826	0	FALSE
TMPRSS15	0.110552264377826	0	FALSE
TNF	0.110552264377826	0	FALSE
TNIP1	0.110552264377826	0	FALSE
TRIM25	0.110552264377826	0	FALSE
TUSC2	0.110552264377826	0	FALSE
UBE2D2	0.110552264377826	0	FALSE
ZFP36	0.110552264377826	0	FALSE
ZFP36L1	0.110552264377826	0	FALSE
ZNF281	0.110552264377826	0	FALSE
ABCA7	0.105527493342324	0	FALSE
ABL1	0.105527493342324	0	FALSE
ABR	0.105527493342324	-0.00617718681254841	FALSE
ACTL6A	0.105527493342324	0	FALSE
ADAM9	0.105527493342324	0	FALSE
ADRB2	0.105527493342324	0	FALSE
AFF1	0.105527493342324	0	FALSE
AGER	0.105527493342324	0	FALSE
AKAP13	0.105527493342324	0	FALSE
ANXA2	0.105527493342324	0	FALSE
ATP2C1	0.105527493342324	0	FALSE
BCL10	0.105527493342324	0	FALSE
BCL7B	0.105527493342324	0	FALSE
BRD4	0.105527493342324	0	FALSE
C12ORF43	0.105527493342324	0	FALSE
CANT1	0.105527493342324	0	FALSE
CASP1	0.105527493342324	0	FALSE
CASP10	0.105527493342324	0	FALSE
CCR1	0.105527493342324	0	FALSE
CD180	0.105527493342324	0	FALSE
CD33	0.105527493342324	0	FALSE
CDKN2D	0.105527493342324	0	FALSE
CHAF1A	0.105527493342324	0	FALSE
CHI3L1	0.105527493342324	0.0322610258761275	FALSE
CLEC3B	0.105527493342324	0	FALSE
CLEC7A	0.105527493342324	0	FALSE
CPNE1	0.105527493342324	0	FALSE
CPT2	0.105527493342324	0	FALSE
CTNNB1	0.105527493342324	0	FALSE
CTSK	0.105527493342324	0	FALSE
CX3CR1	0.105527493342324	0	FALSE
CYTH1	0.105527493342324	0	FALSE
DAPK3	0.105527493342324	0	FALSE
DDX21	0.105527493342324	0	FALSE
DLST	0.105527493342324	0	FALSE
EDA	0.105527493342324	0	FALSE
EP300	0.105527493342324	0	FALSE
ETS2	0.105527493342324	0	FALSE
EZR	0.105527493342324	0	FALSE
F7	0.105527493342324	0	FALSE
FAM216A	0.105527493342324	-1.39619981099379	FALSE
FARSA	0.105527493342324	0	FALSE
FLNA	0.105527493342324	0	FALSE
FXN	0.105527493342324	0	FALSE
GATAD2A	0.105527493342324	0	FALSE
GPR183	0.105527493342324	0	FALSE
GPR89A	0.105527493342324	0	FALSE
GSE1	0.105527493342324	0	FALSE
HAMP	0.105527493342324	0	FALSE
HNRNPC	0.105527493342324	0	FALSE
IL17RA	0.105527493342324	-1.7399311568863	FALSE
INPP1	0.105527493342324	0	FALSE
INTS8	0.105527493342324	0	FALSE
JUN	0.105527493342324	0	FALSE
JUNB	0.105527493342324	0	FALSE
LMAN2L	0.105527493342324	0.805207176943234	FALSE
LRRK1	0.105527493342324	0	FALSE
LTF	0.105527493342324	0	FALSE
MALT1	0.105527493342324	0	FALSE
MAP3K14	0.105527493342324	0	FALSE
MAP3K3	0.105527493342324	0	FALSE
MAP3K7	0.105527493342324	0	FALSE
MITF	0.105527493342324	0	FALSE
MMP8	0.105527493342324	0	FALSE
MN1	0.105527493342324	0	FALSE
MRPS18B	0.105527493342324	0	FALSE
MT1G	0.105527493342324	0	FALSE
NCOA1	0.105527493342324	1.95328972409271	FALSE
NELFB	0.105527493342324	-0.193300398917013	FALSE
NFKBIA	0.105527493342324	0	FALSE
NPC1	0.105527493342324	0	FALSE
NPY	0.105527493342324	0.451884627849314	FALSE
OCEL1	0.105527493342324	-0.765147619795592	FALSE
P2RY2	0.105527493342324	0	FALSE
PAN2	0.105527493342324	0	FALSE
PDLIM7	0.105527493342324	0	FALSE
PIK3R4	0.105527493342324	0	FALSE
PIM1	0.105527493342324	0	FALSE
PPIF	0.105527493342324	0	FALSE
PRKCA	0.105527493342324	0	FALSE
PRKCB	0.105527493342324	0	FALSE
PRKCE	0.105527493342324	0	FALSE
PTK2B	0.105527493342324	0	FALSE
PTPN1	0.105527493342324	-0.231852519574761	FALSE
RAB8B	0.105527493342324	0	FALSE
RC3H2	0.105527493342324	0	FALSE
RIPK2	0.105527493342324	0	FALSE
RPL15	0.105527493342324	0	FALSE
S100A12	0.105527493342324	0	FALSE
SIRT2	0.105527493342324	0	FALSE
SKAP1	0.105527493342324	0	FALSE
SMARCA4	0.105527493342324	0	FALSE
SMARCC2	0.105527493342324	0	FALSE
SRC	0.105527493342324	0	FALSE
SRGN	0.105527493342324	0	FALSE
ST6GALNAC4	0.105527493342324	0	FALSE
TIA1	0.105527493342324	0	FALSE
TICAM1	0.105527493342324	0	FALSE
TMPRSS15	0.105527493342324	0	FALSE
TNF	0.105527493342324	0	FALSE
TNIP1	0.105527493342324	0	FALSE
TRIM25	0.105527493342324	0	FALSE
TUSC2	0.105527493342324	0	FALSE
UBE2D2	0.105527493342324	0	FALSE
ZFP36	0.105527493342324	0	FALSE
ZFP36L1	0.105527493342324	0	FALSE
ZNF281	0.105527493342324	0	FALSE
ABCA7	0.100731105905308	0	FALSE
ABL1	0.100731105905308	0	FALSE
ABR	0.100731105905308	-0.109415633486041	FALSE
ACTL6A	0.100731105905308	0	FALSE
ADAM9	0.100731105905308	0	FALSE
ADRB2	0.100731105905308	0	FALSE
AFF1	0.100731105905308	0	FALSE
AGER	0.100731105905308	0	FALSE
AKAP13	0.100731105905308	0	FALSE
ANXA2	0.100731105905308	0	FALSE
ATP2C1	0.100731105905308	0	FALSE
BCL10	0.100731105905308	0	FALSE
BCL7B	0.100731105905308	0	FALSE
BRD4	0.100731105905308	0	FALSE
C12ORF43	0.100731105905308	0	FALSE
CANT1	0.100731105905308	0	FALSE
CASP1	0.100731105905308	0	FALSE
CASP10	0.100731105905308	0	FALSE
CCR1	0.100731105905308	0	FALSE
CD180	0.100731105905308	0	FALSE
CD33	0.100731105905308	0	FALSE
CDKN2D	0.100731105905308	0	FALSE
CHAF1A	0.100731105905308	0	FALSE
CHI3L1	0.100731105905308	0.0864337994935222	FALSE
CLEC3B	0.100731105905308	0	FALSE
CLEC7A	0.100731105905308	0	FALSE
CPNE1	0.100731105905308	-0.0137957562570303	FALSE
CPT2	0.100731105905308	0	FALSE
CTNNB1	0.100731105905308	0	FALSE
CTSK	0.100731105905308	0	FALSE
CX3CR1	0.100731105905308	0	FALSE
CYTH1	0.100731105905308	0	FALSE
DAPK3	0.100731105905308	0	FALSE
DDX21	0.100731105905308	0	FALSE
DLST	0.100731105905308	0	FALSE
EDA	0.100731105905308	0	FALSE
EP300	0.100731105905308	0	FALSE
ETS2	0.100731105905308	0	FALSE
EZR	0.100731105905308	0	FALSE
F7	0.100731105905308	0	FALSE
FAM216A	0.100731105905308	-1.5018308937295	FALSE
FARSA	0.100731105905308	0	FALSE
FLNA	0.100731105905308	0	FALSE
FXN	0.100731105905308	0	FALSE
GATAD2A	0.100731105905308	0	FALSE
GPR183	0.100731105905308	0	FALSE
GPR89A	0.100731105905308	0	FALSE
GSE1	0.100731105905308	0	FALSE
HAMP	0.100731105905308	0	FALSE
HNRNPC	0.100731105905308	0	FALSE
IL17RA	0.100731105905308	-1.76881494778391	FALSE
INPP1	0.100731105905308	0	FALSE
INTS8	0.100731105905308	0	FALSE
JUN	0.100731105905308	0	FALSE
JUNB	0.100731105905308	0	FALSE
LMAN2L	0.100731105905308	0.893106220164655	FALSE
LRRK1	0.100731105905308	0	FALSE
LTF	0.100731105905308	0	FALSE
MALT1	0.100731105905308	0	FALSE
MAP3K14	0.100731105905308	0	FALSE
MAP3K3	0.100731105905308	0.0398070102322865	FALSE
MAP3K7	0.100731105905308	0	FALSE
MITF	0.100731105905308	-0.0161886626273379	FALSE
MMP8	0.100731105905308	0	FALSE
MN1	0.100731105905308	0	FALSE
MRPS18B	0.100731105905308	0	FALSE
MT1G	0.100731105905308	0	FALSE
NCOA1	0.100731105905308	2.01577825272902	FALSE
NELFB	0.100731105905308	-0.189823632538107	FALSE
NFKBIA	0.100731105905308	0	FALSE
NPC1	0.100731105905308	0	FALSE
NPY	0.100731105905308	0.41905104173681	FALSE
OCEL1	0.100731105905308	-0.900498170078605	FALSE
P2RY2	0.100731105905308	0	FALSE
PAN2	0.100731105905308	0	FALSE
PDLIM7	0.100731105905308	0	FALSE
PIK3R4	0.100731105905308	0	FALSE
PIM1	0.100731105905308	0	FALSE
PPIF	0.100731105905308	0	FALSE
PRKCA	0.100731105905308	0	FALSE
PRKCB	0.100731105905308	0	FALSE
PRKCE	0.100731105905308	0	FALSE
PTK2B	0.100731105905308	0	FALSE
PTPN1	0.100731105905308	-0.301840489356813	FALSE
RAB8B	0.100731105905308	0	FALSE
RC3H2	0.100731105905308	0	FALSE
RIPK2	0.100731105905308	0	FALSE
RPL15	0.100731105905308	0	FALSE
S100A12	0.100731105905308	0	FALSE
SIRT2	0.100731105905308	0	FALSE
SKAP1	0.100731105905308	0	FALSE
SMARCA4	0.100731105905308	0	FALSE
SMARCC2	0.100731105905308	0	FALSE
SRC	0.100731105905308	0	FALSE
SRGN	0.100731105905308	0	FALSE
ST6GALNAC4	0.100731105905308	0	FALSE
TIA1	0.100731105905308	0	FALSE
TICAM1	0.100731105905308	0	FALSE
TMPRSS15	0.100731105905308	0	FALSE
TNF	0.100731105905308	0	FALSE
TNIP1	0.100731105905308	0	FALSE
TRIM25	0.100731105905308	0	FALSE
TUSC2	0.100731105905308	0	FALSE
UBE2D2	0.100731105905308	0	FALSE
ZFP36	0.100731105905308	0	FALSE
ZFP36L1	0.100731105905308	0	FALSE
ZNF281	0.100731105905308	0	FALSE
ABCA7	0.0961527216797513	0	FALSE
ABL1	0.0961527216797513	0	FALSE
ABR	0.0961527216797513	-0.208084640842674	FALSE
ACTL6A	0.0961527216797513	0	FALSE
ADAM9	0.0961527216797513	0	FALSE
ADRB2	0.0961527216797513	0	FALSE
AFF1	0.0961527216797513	0	FALSE
AGER	0.0961527216797513	0	FALSE
AKAP13	0.0961527216797513	0	FALSE
ANXA2	0.0961527216797513	0	FALSE
ATP2C1	0.0961527216797513	0	FALSE
BCL10	0.0961527216797513	0	FALSE
BCL7B	0.0961527216797513	0	FALSE
BRD4	0.0961527216797513	0	FALSE
C12ORF43	0.0961527216797513	0	FALSE
CANT1	0.0961527216797513	0	FALSE
CASP1	0.0961527216797513	0	FALSE
CASP10	0.0961527216797513	0	FALSE
CCR1	0.0961527216797513	0	FALSE
CD180	0.0961527216797513	0	FALSE
CD33	0.0961527216797513	0	FALSE
CDKN2D	0.0961527216797513	0	FALSE
CHAF1A	0.0961527216797513	0	FALSE
CHI3L1	0.0961527216797513	0.139811806887433	FALSE
CLEC3B	0.0961527216797513	0	FALSE
CLEC7A	0.0961527216797513	0	FALSE
CPNE1	0.0961527216797513	-0.0733571463953556	FALSE
CPT2	0.0961527216797513	0	FALSE
CTNNB1	0.0961527216797513	0	FALSE
CTSK	0.0961527216797513	0	FALSE
CX3CR1	0.0961527216797513	0	FALSE
CYTH1	0.0961527216797513	0	FALSE
DAPK3	0.0961527216797513	0	FALSE
DDX21	0.0961527216797513	0	FALSE
DLST	0.0961527216797513	0	FALSE
EDA	0.0961527216797513	0	FALSE
EP300	0.0961527216797513	0	FALSE
ETS2	0.0961527216797513	0	FALSE
EZR	0.0961527216797513	0	FALSE
F7	0.0961527216797513	0	FALSE
FAM216A	0.0961527216797513	-1.60447674415978	FALSE
FARSA	0.0961527216797513	0	FALSE
FLNA	0.0961527216797513	0	FALSE
FXN	0.0961527216797513	0.0248735497159573	FALSE
GATAD2A	0.0961527216797513	0	FALSE
GPR183	0.0961527216797513	0	FALSE
GPR89A	0.0961527216797513	0	FALSE
GSE1	0.0961527216797513	0	FALSE
HAMP	0.0961527216797513	0	FALSE
HNRNPC	0.0961527216797513	0	FALSE
IL17RA	0.0961527216797513	-1.80011230264336	FALSE
INPP1	0.0961527216797513	0	FALSE
INTS8	0.0961527216797513	0	FALSE
JUN	0.0961527216797513	0	FALSE
JUNB	0.0961527216797513	0	FALSE
LMAN2L	0.0961527216797513	0.959058914468257	FALSE
LRRK1	0.0961527216797513	0	FALSE
LTF	0.0961527216797513	0	FALSE
MALT1	0.0961527216797513	0	FALSE
MAP3K14	0.0961527216797513	0	FALSE
MAP3K3	0.0961527216797513	0.114286918557207	FALSE
MAP3K7	0.0961527216797513	0	FALSE
MITF	0.0961527216797513	-0.0350280334458072	FALSE
MMP8	0.0961527216797513	0	FALSE
MN1	0.0961527216797513	0	FALSE
MRPS18B	0.0961527216797513	0	FALSE
MT1G	0.0961527216797513	0	FALSE
NCOA1	0.0961527216797513	2.04785888334529	FALSE
NELFB	0.0961527216797513	-0.179041678082311	FALSE
NFKBIA	0.0961527216797513	0	FALSE
NPC1	0.0961527216797513	0	FALSE
NPY	0.0961527216797513	0.392974482050277	FALSE
OCEL1	0.0961527216797513	-0.99030121499383	FALSE
P2RY2	0.0961527216797513	0	FALSE
PAN2	0.0961527216797513	0	FALSE
PDLIM7	0.0961527216797513	0	FALSE
PIK3R4	0.0961527216797513	0	FALSE
PIM1	0.0961527216797513	0	FALSE
PPIF	0.0961527216797513	0	FALSE
PRKCA	0.0961527216797513	0	FALSE
PRKCB	0.0961527216797513	0	FALSE
PRKCE	0.0961527216797513	0	FALSE
PTK2B	0.0961527216797513	0	FALSE
PTPN1	0.0961527216797513	-0.375252691299251	FALSE
RAB8B	0.0961527216797513	0	FALSE
RC3H2	0.0961527216797513	0	FALSE
RIPK2	0.0961527216797513	0	FALSE
RPL15	0.0961527216797513	0	FALSE
S100A12	0.0961527216797513	0	FALSE
SIRT2	0.0961527216797513	0	FALSE
SKAP1	0.0961527216797513	0	FALSE
SMARCA4	0.0961527216797513	0	FALSE
SMARCC2	0.0961527216797513	0	FALSE
SRC	0.0961527216797513	0	FALSE
SRGN	0.0961527216797513	0	FALSE
ST6GALNAC4	0.0961527216797513	0	FALSE
TIA1	0.0961527216797513	0	FALSE
TICAM1	0.0961527216797513	0	FALSE
TMPRSS15	0.0961527216797513	0	FALSE
TNF	0.0961527216797513	0	FALSE
TNIP1	0.0961527216797513	0	FALSE
TRIM25	0.0961527216797513	0	FALSE
TUSC2	0.0961527216797513	0	FALSE
UBE2D2	0.0961527216797513	0	FALSE
ZFP36	0.0961527216797513	0	FALSE
ZFP36L1	0.0961527216797513	0	FALSE
ZNF281	0.0961527216797513	0	FALSE
ABCA7	0.0917824320832415	0	FALSE
ABL1	0.0917824320832415	0	FALSE
ABR	0.0917824320832415	-0.29836117455893	FALSE
ACTL6A	0.0917824320832415	0	FALSE
ADAM9	0.0917824320832415	0	FALSE
ADRB2	0.0917824320832415	0	FALSE
AFF1	0.0917824320832415	0	FALSE
AGER	0.0917824320832415	0	FALSE
AKAP13	0.0917824320832415	0	FALSE
ANXA2	0.0917824320832415	0	FALSE
ATP2C1	0.0917824320832415	0	FALSE
BCL10	0.0917824320832415	0	FALSE
BCL7B	0.0917824320832415	0	FALSE
BRD4	0.0917824320832415	0	FALSE
C12ORF43	0.0917824320832415	0	FALSE
CANT1	0.0917824320832415	0	FALSE
CASP1	0.0917824320832415	0	FALSE
CASP10	0.0917824320832415	0	FALSE
CCR1	0.0917824320832415	0	FALSE
CD180	0.0917824320832415	0	FALSE
CD33	0.0917824320832415	0	FALSE
CDKN2D	0.0917824320832415	0	FALSE
CHAF1A	0.0917824320832415	0	FALSE
CHI3L1	0.0917824320832415	0.173596952906882	FALSE
CLEC3B	0.0917824320832415	0	FALSE
CLEC7A	0.0917824320832415	0	FALSE
CPNE1	0.0917824320832415	-0.138270259772291	FALSE
CPT2	0.0917824320832415	0	FALSE
CTNNB1	0.0917824320832415	0	FALSE
CTSK	0.0917824320832415	0	FALSE
CX3CR1	0.0917824320832415	0	FALSE
CYTH1	0.0917824320832415	0	FALSE
DAPK3	0.0917824320832415	0	FALSE
DDX21	0.0917824320832415	0	FALSE
DLST	0.0917824320832415	0	FALSE
EDA	0.0917824320832415	0	FALSE
EP300	0.0917824320832415	0	FALSE
ETS2	0.0917824320832415	0	FALSE
EZR	0.0917824320832415	0	FALSE
F7	0.0917824320832415	0	FALSE
FAM216A	0.0917824320832415	-1.71920920196254	FALSE
FARSA	0.0917824320832415	0	FALSE
FLNA	0.0917824320832415	0	FALSE
FXN	0.0917824320832415	0.124349603597352	FALSE
GATAD2A	0.0917824320832415	0	FALSE
GPR183	0.0917824320832415	0	FALSE
GPR89A	0.0917824320832415	0	FALSE
GSE1	0.0917824320832415	0	FALSE
HAMP	0.0917824320832415	0	FALSE
HNRNPC	0.0917824320832415	0	FALSE
IL17RA	0.0917824320832415	-1.82476033606575	FALSE
INPP1	0.0917824320832415	0	FALSE
INTS8	0.0917824320832415	0	FALSE
JUN	0.0917824320832415	0	FALSE
JUNB	0.0917824320832415	0	FALSE
LMAN2L	0.0917824320832415	1.01813472753547	FALSE
LRRK1	0.0917824320832415	0	FALSE
LTF	0.0917824320832415	0	FALSE
MALT1	0.0917824320832415	0	FALSE
MAP3K14	0.0917824320832415	0	FALSE
MAP3K3	0.0917824320832415	0.192427321570071	FALSE
MAP3K7	0.0917824320832415	0	FALSE
MITF	0.0917824320832415	-0.0424034659404215	FALSE
MMP8	0.0917824320832415	0	FALSE
MN1	0.0917824320832415	0	FALSE
MRPS18B	0.0917824320832415	0	FALSE
MT1G	0.0917824320832415	0	FALSE
NCOA1	0.0917824320832415	2.06033840323718	FALSE
NELFB	0.0917824320832415	-0.175188765835139	FALSE
NFKBIA	0.0917824320832415	0	FALSE
NPC1	0.0917824320832415	0	FALSE
NPY	0.0917824320832415	0.37998585514431	FALSE
OCEL1	0.0917824320832415	-1.07241011165663	FALSE
P2RY2	0.0917824320832415	0	FALSE
PAN2	0.0917824320832415	0	FALSE
PDLIM7	0.0917824320832415	0	FALSE
PIK3R4	0.0917824320832415	0	FALSE
PIM1	0.0917824320832415	0	FALSE
PPIF	0.0917824320832415	0	FALSE
PRKCA	0.0917824320832415	0	FALSE
PRKCB	0.0917824320832415	0	FALSE
PRKCE	0.0917824320832415	0	FALSE
PTK2B	0.0917824320832415	0	FALSE
PTPN1	0.0917824320832415	-0.44508161048844	FALSE
RAB8B	0.0917824320832415	0	FALSE
RC3H2	0.0917824320832415	0	FALSE
RIPK2	0.0917824320832415	0	FALSE
RPL15	0.0917824320832415	0	FALSE
S100A12	0.0917824320832415	0	FALSE
SIRT2	0.0917824320832415	0	FALSE
SKAP1	0.0917824320832415	0	FALSE
SMARCA4	0.0917824320832415	0	FALSE
SMARCC2	0.0917824320832415	0	FALSE
SRC	0.0917824320832415	0	FALSE
SRGN	0.0917824320832415	0	FALSE
ST6GALNAC4	0.0917824320832415	0	FALSE
TIA1	0.0917824320832415	0	FALSE
TICAM1	0.0917824320832415	0	FALSE
TMPRSS15	0.0917824320832415	0	FALSE
TNF	0.0917824320832415	0	FALSE
TNIP1	0.0917824320832415	0	FALSE
TRIM25	0.0917824320832415	0	FALSE
TUSC2	0.0917824320832415	0	FALSE
UBE2D2	0.0917824320832415	0	FALSE
ZFP36	0.0917824320832415	0	FALSE
ZFP36L1	0.0917824320832415	0	FALSE
ZNF281	0.0917824320832415	0	FALSE
ABCA7	0.0876107788937277	0	FALSE
ABL1	0.0876107788937277	0	FALSE
ABR	0.0876107788937277	-0.38470747347124	FALSE
ACTL6A	0.0876107788937277	0	FALSE
ADAM9	0.0876107788937277	0	FALSE
ADRB2	0.0876107788937277	0	FALSE
AFF1	0.0876107788937277	0	FALSE
AGER	0.0876107788937277	0	FALSE
AKAP13	0.0876107788937277	0	FALSE
ANXA2	0.0876107788937277	0	FALSE
ATP2C1	0.0876107788937277	0	FALSE
BCL10	0.0876107788937277	0	FALSE
BCL7B	0.0876107788937277	0	FALSE
BRD4	0.0876107788937277	0	FALSE
C12ORF43	0.0876107788937277	0	FALSE
CANT1	0.0876107788937277	0	FALSE
CASP1	0.0876107788937277	0	FALSE
CASP10	0.0876107788937277	0	FALSE
CCR1	0.0876107788937277	0	FALSE
CD180	0.0876107788937277	0	FALSE
CD33	0.0876107788937277	0	FALSE
CDKN2D	0.0876107788937277	0	FALSE
CHAF1A	0.0876107788937277	0	FALSE
CHI3L1	0.0876107788937277	0.201230571874705	FALSE
CLEC3B	0.0876107788937277	0	FALSE
CLEC7A	0.0876107788937277	0	FALSE
CPNE1	0.0876107788937277	-0.203313037558572	FALSE
CPT2	0.0876107788937277	0	FALSE
CTNNB1	0.0876107788937277	0	FALSE
CTSK	0.0876107788937277	0	FALSE
CX3CR1	0.0876107788937277	0	FALSE
CYTH1	0.0876107788937277	0	FALSE
DAPK3	0.0876107788937277	0	FALSE
DDX21	0.0876107788937277	0	FALSE
DLST	0.0876107788937277	0	FALSE
EDA	0.0876107788937277	0	FALSE
EP300	0.0876107788937277	0	FALSE
ETS2	0.0876107788937277	0	FALSE
EZR	0.0876107788937277	0	FALSE
F7	0.0876107788937277	0	FALSE
FAM216A	0.0876107788937277	-1.8329428647399	FALSE
FARSA	0.0876107788937277	0	FALSE
FLNA	0.0876107788937277	0	FALSE
FXN	0.0876107788937277	0.223533372818637	FALSE
GATAD2A	0.0876107788937277	0	FALSE
GPR183	0.0876107788937277	0	FALSE
GPR89A	0.0876107788937277	0	FALSE
GSE1	0.0876107788937277	0	FALSE
HAMP	0.0876107788937277	0	FALSE
HNRNPC	0.0876107788937277	0	FALSE
IL17RA	0.0876107788937277	-1.85054377742524	FALSE
INPP1	0.0876107788937277	0	FALSE
INTS8	0.0876107788937277	0	FALSE
JUN	0.0876107788937277	0	FALSE
JUNB	0.0876107788937277	0	FALSE
LMAN2L	0.0876107788937277	1.07495087478871	FALSE
LRRK1	0.0876107788937277	0	FALSE
LTF	0.0876107788937277	0	FALSE
MALT1	0.0876107788937277	0	FALSE
MAP3K14	0.0876107788937277	0	FALSE
MAP3K3	0.0876107788937277	0.270209289826493	FALSE
MAP3K7	0.0876107788937277	0	FALSE
MITF	0.0876107788937277	-0.04774957578989	FALSE
MMP8	0.0876107788937277	0	FALSE
MN1	0.0876107788937277	0	FALSE
MRPS18B	0.0876107788937277	0	FALSE
MT1G	0.0876107788937277	0	FALSE
NCOA1	0.0876107788937277	2.07253622444591	FALSE
NELFB	0.0876107788937277	-0.171957875712424	FALSE
NFKBIA	0.0876107788937277	0	FALSE
NPC1	0.0876107788937277	0	FALSE
NPY	0.0876107788937277	0.368860631412083	FALSE
OCEL1	0.0876107788937277	-1.1540061225395	FALSE
P2RY2	0.0876107788937277	0	FALSE
PAN2	0.0876107788937277	0	FALSE
PDLIM7	0.0876107788937277	0	FALSE
PIK3R4	0.0876107788937277	0	FALSE
PIM1	0.0876107788937277	0	FALSE
PPIF	0.0876107788937277	0	FALSE
PRKCA	0.0876107788937277	0	FALSE
PRKCB	0.0876107788937277	0	FALSE
PRKCE	0.0876107788937277	0	FALSE
PTK2B	0.0876107788937277	0	FALSE
PTPN1	0.0876107788937277	-0.51346411894734	FALSE
RAB8B	0.0876107788937277	0	FALSE
RC3H2	0.0876107788937277	-0.00502472659030769	FALSE
RIPK2	0.0876107788937277	0	FALSE
RPL15	0.0876107788937277	0	FALSE
S100A12	0.0876107788937277	0	FALSE
SIRT2	0.0876107788937277	0	FALSE
SKAP1	0.0876107788937277	0	FALSE
SMARCA4	0.0876107788937277	0	FALSE
SMARCC2	0.0876107788937277	0	FALSE
SRC	0.0876107788937277	0	FALSE
SRGN	0.0876107788937277	0	FALSE
ST6GALNAC4	0.0876107788937277	0	FALSE
TIA1	0.0876107788937277	0	FALSE
TICAM1	0.0876107788937277	0	FALSE
TMPRSS15	0.0876107788937277	0	FALSE
TNF	0.0876107788937277	0	FALSE
TNIP1	0.0876107788937277	0	FALSE
TRIM25	0.0876107788937277	0	FALSE
TUSC2	0.0876107788937277	0	FALSE
UBE2D2	0.0876107788937277	0	FALSE
ZFP36	0.0876107788937277	0	FALSE
ZFP36L1	0.0876107788937277	0	FALSE
ZNF281	0.0876107788937277	0	FALSE
ABCA7	0.083628733779949	0	FALSE
ABL1	0.083628733779949	0	FALSE
ABR	0.083628733779949	-0.470521119855346	FALSE
ACTL6A	0.083628733779949	0	FALSE
ADAM9	0.083628733779949	0	FALSE
ADRB2	0.083628733779949	0	FALSE
AFF1	0.083628733779949	0	FALSE
AGER	0.083628733779949	0	FALSE
AKAP13	0.083628733779949	0	FALSE
ANXA2	0.083628733779949	0	FALSE
ATP2C1	0.083628733779949	-0.0047859203652063	FALSE
BCL10	0.083628733779949	0	FALSE
BCL7B	0.083628733779949	0	FALSE
BRD4	0.083628733779949	0	FALSE
C12ORF43	0.083628733779949	0	FALSE
CANT1	0.083628733779949	0	FALSE
CASP1	0.083628733779949	0	FALSE
CASP10	0.083628733779949	0	FALSE
CCR1	0.083628733779949	0	FALSE
CD180	0.083628733779949	0	FALSE
CD33	0.083628733779949	0	FALSE
CDKN2D	0.083628733779949	0	FALSE
CHAF1A	0.083628733779949	0	FALSE
CHI3L1	0.083628733779949	0.218995626850392	FALSE
CLEC3B	0.083628733779949	0	FALSE
CLEC7A	0.083628733779949	0	FALSE
CPNE1	0.083628733779949	-0.268470738746404	FALSE
CPT2	0.083628733779949	0	FALSE
CTNNB1	0.083628733779949	0	FALSE
CTSK	0.083628733779949	0	FALSE
CX3CR1	0.083628733779949	0	FALSE
CYTH1	0.083628733779949	0	FALSE
DAPK3	0.083628733779949	0	FALSE
DDX21	0.083628733779949	0	FALSE
DLST	0.083628733779949	0	FALSE
EDA	0.083628733779949	0	FALSE
EP300	0.083628733779949	0	FALSE
ETS2	0.083628733779949	0	FALSE
EZR	0.083628733779949	0	FALSE
F7	0.083628733779949	0	FALSE
FAM216A	0.083628733779949	-1.94403319761552	FALSE
FARSA	0.083628733779949	0	FALSE
FLNA	0.083628733779949	0	FALSE
FXN	0.083628733779949	0.324911698218651	FALSE
GATAD2A	0.083628733779949	0	FALSE
GPR183	0.083628733779949	0	FALSE
GPR89A	0.083628733779949	0	FALSE
GSE1	0.083628733779949	0	FALSE
HAMP	0.083628733779949	0	FALSE
HNRNPC	0.083628733779949	0	FALSE
IL17RA	0.083628733779949	-1.87267684489114	FALSE
INPP1	0.083628733779949	0	FALSE
INTS8	0.083628733779949	0	FALSE
JUN	0.083628733779949	0	FALSE
JUNB	0.083628733779949	0	FALSE
LMAN2L	0.083628733779949	1.12949694809332	FALSE
LRRK1	0.083628733779949	0	FALSE
LTF	0.083628733779949	0	FALSE
MALT1	0.083628733779949	0	FALSE
MAP3K14	0.083628733779949	0	FALSE
MAP3K3	0.083628733779949	0.347643633649591	FALSE
MAP3K7	0.083628733779949	0	FALSE
MITF	0.083628733779949	-0.049780990398773	FALSE
MMP8	0.083628733779949	0	FALSE
MN1	0.083628733779949	0	FALSE
MRPS18B	0.083628733779949	0	FALSE
MT1G	0.083628733779949	0	FALSE
NCOA1	0.083628733779949	2.08513071942189	FALSE
NELFB	0.083628733779949	-0.172624923539131	FALSE
NFKBIA	0.083628733779949	0	FALSE
NPC1	0.083628733779949	0	FALSE
NPY	0.083628733779949	0.355842418826234	FALSE
OCEL1	0.083628733779949	-1.23419092398755	FALSE
P2RY2	0.083628733779949	0	FALSE
PAN2	0.083628733779949	0	FALSE
PDLIM7	0.083628733779949	0	FALSE
PIK3R4	0.083628733779949	0	FALSE
PIM1	0.083628733779949	0	FALSE
PPIF	0.083628733779949	0	FALSE
PRKCA	0.083628733779949	0	FALSE
PRKCB	0.083628733779949	0	FALSE
PRKCE	0.083628733779949	0	FALSE
PTK2B	0.083628733779949	0	FALSE
PTPN1	0.083628733779949	-0.578971453128458	FALSE
RAB8B	0.083628733779949	0	FALSE
RC3H2	0.083628733779949	-0.0176990848750464	FALSE
RIPK2	0.083628733779949	0	FALSE
RPL15	0.083628733779949	0	FALSE
S100A12	0.083628733779949	0	FALSE
SIRT2	0.083628733779949	0	FALSE
SKAP1	0.083628733779949	0	FALSE
SMARCA4	0.083628733779949	0	FALSE
SMARCC2	0.083628733779949	0	FALSE
SRC	0.083628733779949	0	FALSE
SRGN	0.083628733779949	0	FALSE
ST6GALNAC4	0.083628733779949	0	FALSE
TIA1	0.083628733779949	0	FALSE
TICAM1	0.083628733779949	0	FALSE
TMPRSS15	0.083628733779949	0	FALSE
TNF	0.083628733779949	0	FALSE
TNIP1	0.083628733779949	0	FALSE
TRIM25	0.083628733779949	0	FALSE
TUSC2	0.083628733779949	0	FALSE
UBE2D2	0.083628733779949	0	FALSE
ZFP36	0.083628733779949	0	FALSE
ZFP36L1	0.083628733779949	0	FALSE
ZNF281	0.083628733779949	0	FALSE
ABCA7	0.0798276787622337	0	FALSE
ABL1	0.0798276787622337	0	FALSE
ABR	0.0798276787622337	-0.563452572676804	FALSE
ACTL6A	0.0798276787622337	0	FALSE
ADAM9	0.0798276787622337	0	FALSE
ADRB2	0.0798276787622337	0	FALSE
AFF1	0.0798276787622337	0	FALSE
AGER	0.0798276787622337	0	FALSE
AKAP13	0.0798276787622337	0	FALSE
ANXA2	0.0798276787622337	0	FALSE
ATP2C1	0.0798276787622337	-0.0577435400611069	FALSE
BCL10	0.0798276787622337	0	FALSE
BCL7B	0.0798276787622337	0	FALSE
BRD4	0.0798276787622337	0	FALSE
C12ORF43	0.0798276787622337	0	FALSE
CANT1	0.0798276787622337	0	FALSE
CASP1	0.0798276787622337	0	FALSE
CASP10	0.0798276787622337	0	FALSE
CCR1	0.0798276787622337	0	FALSE
CD180	0.0798276787622337	0	FALSE
CD33	0.0798276787622337	0	FALSE
CDKN2D	0.0798276787622337	0	FALSE
CHAF1A	0.0798276787622337	0	FALSE
CHI3L1	0.0798276787622337	0.214995787136741	FALSE
CLEC3B	0.0798276787622337	0	FALSE
CLEC7A	0.0798276787622337	0	FALSE
CPNE1	0.0798276787622337	-0.33535315842295	FALSE
CPT2	0.0798276787622337	0	FALSE
CTNNB1	0.0798276787622337	0	FALSE
CTSK	0.0798276787622337	0	FALSE
CX3CR1	0.0798276787622337	0	FALSE
CYTH1	0.0798276787622337	0	FALSE
DAPK3	0.0798276787622337	0	FALSE
DDX21	0.0798276787622337	0	FALSE
DLST	0.0798276787622337	0	FALSE
EDA	0.0798276787622337	0	FALSE
EP300	0.0798276787622337	0	FALSE
ETS2	0.0798276787622337	0	FALSE
EZR	0.0798276787622337	0	FALSE
F7	0.0798276787622337	0	FALSE
FAM216A	0.0798276787622337	-2.05365292165709	FALSE
FARSA	0.0798276787622337	0	FALSE
FLNA	0.0798276787622337	0	FALSE
FXN	0.0798276787622337	0.430121552340026	FALSE
GATAD2A	0.0798276787622337	0	FALSE
GPR183	0.0798276787622337	0	FALSE
GPR89A	0.0798276787622337	0	FALSE
GSE1	0.0798276787622337	0	FALSE
HAMP	0.0798276787622337	0	FALSE
HNRNPC	0.0798276787622337	0	FALSE
IL17RA	0.0798276787622337	-1.90030832303051	FALSE
INPP1	0.0798276787622337	0	FALSE
INTS8	0.0798276787622337	0	FALSE
JUN	0.0798276787622337	0	FALSE
JUNB	0.0798276787622337	0	FALSE
LMAN2L	0.0798276787622337	1.18081494331204	FALSE
LRRK1	0.0798276787622337	0	FALSE
LTF	0.0798276787622337	0	FALSE
MALT1	0.0798276787622337	0	FALSE
MAP3K14	0.0798276787622337	0	FALSE
MAP3K3	0.0798276787622337	0.423916633141727	FALSE
MAP3K7	0.0798276787622337	0	FALSE
MITF	0.0798276787622337	-0.0429049485166229	FALSE
MMP8	0.0798276787622337	0	FALSE
MN1	0.0798276787622337	0	FALSE
MRPS18B	0.0798276787622337	0	FALSE
MT1G	0.0798276787622337	0	FALSE
NCOA1	0.0798276787622337	2.10242394886135	FALSE
NELFB	0.0798276787622337	-0.170614387450601	FALSE
NFKBIA	0.0798276787622337	0	FALSE
NPC1	0.0798276787622337	0	FALSE
NPY	0.0798276787622337	0.325313113725146	FALSE
OCEL1	0.0798276787622337	-1.315482149131	FALSE
P2RY2	0.0798276787622337	0	FALSE
PAN2	0.0798276787622337	0	FALSE
PDLIM7	0.0798276787622337	0	FALSE
PIK3R4	0.0798276787622337	0	FALSE
PIM1	0.0798276787622337	0	FALSE
PPIF	0.0798276787622337	0	FALSE
PRKCA	0.0798276787622337	0	FALSE
PRKCB	0.0798276787622337	0	FALSE
PRKCE	0.0798276787622337	0	FALSE
PTK2B	0.0798276787622337	0	FALSE
PTPN1	0.0798276787622337	-0.634011628282694	FALSE
RAB8B	0.0798276787622337	0	FALSE
RC3H2	0.0798276787622337	-0.0228584396044352	FALSE
RIPK2	0.0798276787622337	0	FALSE
RPL15	0.0798276787622337	0	FALSE
S100A12	0.0798276787622337	0	FALSE
SIRT2	0.0798276787622337	0	FALSE
SKAP1	0.0798276787622337	0	FALSE
SMARCA4	0.0798276787622337	0	FALSE
SMARCC2	0.0798276787622337	0	FALSE
SRC	0.0798276787622337	0	FALSE
SRGN	0.0798276787622337	0	FALSE
ST6GALNAC4	0.0798276787622337	0	FALSE
TIA1	0.0798276787622337	0	FALSE
TICAM1	0.0798276787622337	0	FALSE
TMPRSS15	0.0798276787622337	0	FALSE
TNF	0.0798276787622337	0	FALSE
TNIP1	0.0798276787622337	0	FALSE
TRIM25	0.0798276787622337	0	FALSE
TUSC2	0.0798276787622337	0	FALSE
UBE2D2	0.0798276787622337	0	FALSE
ZFP36	0.0798276787622337	0	FALSE
ZFP36L1	0.0798276787622337	0	FALSE
ZNF281	0.0798276787622337	0	FALSE
ABCA7	0.0761993875613868	0	FALSE
ABL1	0.0761993875613868	0	FALSE
ABR	0.0761993875613868	-0.660802333537451	FALSE
ACTL6A	0.0761993875613868	0	FALSE
ADAM9	0.0761993875613868	0	FALSE
ADRB2	0.0761993875613868	0	FALSE
AFF1	0.0761993875613868	0	FALSE
AGER	0.0761993875613868	0	FALSE
AKAP13	0.0761993875613868	0	FALSE
ANXA2	0.0761993875613868	0	FALSE
ATP2C1	0.0761993875613868	-0.121146284519785	FALSE
BCL10	0.0761993875613868	0	FALSE
BCL7B	0.0761993875613868	0	FALSE
BRD4	0.0761993875613868	0	FALSE
C12ORF43	0.0761993875613868	0	FALSE
CANT1	0.0761993875613868	0	FALSE
CASP1	0.0761993875613868	0	FALSE
CASP10	0.0761993875613868	0	FALSE
CCR1	0.0761993875613868	0	FALSE
CD180	0.0761993875613868	0	FALSE
CD33	0.0761993875613868	0	FALSE
CDKN2D	0.0761993875613868	0	FALSE
CHAF1A	0.0761993875613868	0	FALSE
CHI3L1	0.0761993875613868	0.210465178954057	FALSE
CLEC3B	0.0761993875613868	0	FALSE
CLEC7A	0.0761993875613868	0	FALSE
CPNE1	0.0761993875613868	-0.402967624080973	FALSE
CPT2	0.0761993875613868	0	FALSE
CTNNB1	0.0761993875613868	0	FALSE
CTSK	0.0761993875613868	0	FALSE
CX3CR1	0.0761993875613868	0	FALSE
CYTH1	0.0761993875613868	0	FALSE
DAPK3	0.0761993875613868	0	FALSE
DDX21	0.0761993875613868	0	FALSE
DLST	0.0761993875613868	0	FALSE
EDA	0.0761993875613868	0	FALSE
EP300	0.0761993875613868	0	FALSE
ETS2	0.0761993875613868	0	FALSE
EZR	0.0761993875613868	0	FALSE
F7	0.0761993875613868	0	FALSE
FAM216A	0.0761993875613868	-2.16368581625587	FALSE
FARSA	0.0761993875613868	0	FALSE
FLNA	0.0761993875613868	0	FALSE
FXN	0.0761993875613868	0.524381467196307	FALSE
GATAD2A	0.0761993875613868	0	FALSE
GPR183	0.0761993875613868	0	FALSE
GPR89A	0.0761993875613868	0	FALSE
GSE1	0.0761993875613868	0	FALSE
HAMP	0.0761993875613868	0	FALSE
HNRNPC	0.0761993875613868	0	FALSE
IL17RA	0.0761993875613868	-1.92654702780479	FALSE
INPP1	0.0761993875613868	0	FALSE
INTS8	0.0761993875613868	0	FALSE
JUN	0.0761993875613868	0	FALSE
JUNB	0.0761993875613868	0	FALSE
LMAN2L	0.0761993875613868	1.23165277444597	FALSE
LRRK1	0.0761993875613868	0	FALSE
LTF	0.0761993875613868	0	FALSE
MALT1	0.0761993875613868	0	FALSE
MAP3K14	0.0761993875613868	0	FALSE
MAP3K3	0.0761993875613868	0.488213457185427	FALSE
MAP3K7	0.0761993875613868	0	FALSE
MITF	0.0761993875613868	-0.0332878904879189	FALSE
MMP8	0.0761993875613868	0	FALSE
MN1	0.0761993875613868	0	FALSE
MRPS18B	0.0761993875613868	0	FALSE
MT1G	0.0761993875613868	0	FALSE
NCOA1	0.0761993875613868	2.11449169376792	FALSE
NELFB	0.0761993875613868	-0.164204467491626	FALSE
NFKBIA	0.0761993875613868	0	FALSE
NPC1	0.0761993875613868	0.037047806320045	FALSE
NPY	0.0761993875613868	0.301389745259887	FALSE
OCEL1	0.0761993875613868	-1.3925444951963	FALSE
P2RY2	0.0761993875613868	0	FALSE
PAN2	0.0761993875613868	0	FALSE
PDLIM7	0.0761993875613868	0	FALSE
PIK3R4	0.0761993875613868	0	FALSE
PIM1	0.0761993875613868	0	FALSE
PPIF	0.0761993875613868	0	FALSE
PRKCA	0.0761993875613868	0	FALSE
PRKCB	0.0761993875613868	0	FALSE
PRKCE	0.0761993875613868	0	FALSE
PTK2B	0.0761993875613868	0	FALSE
PTPN1	0.0761993875613868	-0.68208228828096	FALSE
RAB8B	0.0761993875613868	0	FALSE
RC3H2	0.0761993875613868	-0.0300312431354221	FALSE
RIPK2	0.0761993875613868	0	FALSE
RPL15	0.0761993875613868	0	FALSE
S100A12	0.0761993875613868	0	FALSE
SIRT2	0.0761993875613868	0	FALSE
SKAP1	0.0761993875613868	0	FALSE
SMARCA4	0.0761993875613868	0	FALSE
SMARCC2	0.0761993875613868	0	FALSE
SRC	0.0761993875613868	0	FALSE
SRGN	0.0761993875613868	0	FALSE
ST6GALNAC4	0.0761993875613868	0	FALSE
TIA1	0.0761993875613868	0	FALSE
TICAM1	0.0761993875613868	0	FALSE
TMPRSS15	0.0761993875613868	0	FALSE
TNF	0.0761993875613868	0	FALSE
TNIP1	0.0761993875613868	0	FALSE
TRIM25	0.0761993875613868	0	FALSE
TUSC2	0.0761993875613868	0	FALSE
UBE2D2	0.0761993875613868	0	FALSE
ZFP36	0.0761993875613868	0	FALSE
ZFP36L1	0.0761993875613868	0	FALSE
ZNF281	0.0761993875613868	0	FALSE
ABCA7	0.0727360077952988	0	FALSE
ABL1	0.0727360077952988	0	FALSE
ABR	0.0727360077952988	-0.758638977120454	FALSE
ACTL6A	0.0727360077952988	0	FALSE
ADAM9	0.0727360077952988	0	FALSE
ADRB2	0.0727360077952988	0	FALSE
AFF1	0.0727360077952988	0	FALSE
AGER	0.0727360077952988	0	FALSE
AKAP13	0.0727360077952988	0	FALSE
ANXA2	0.0727360077952988	0	FALSE
ATP2C1	0.0727360077952988	-0.189186542669708	FALSE
BCL10	0.0727360077952988	0	FALSE
BCL7B	0.0727360077952988	0	FALSE
BRD4	0.0727360077952988	0	FALSE
C12ORF43	0.0727360077952988	0	FALSE
CANT1	0.0727360077952988	0	FALSE
CASP1	0.0727360077952988	0	FALSE
CASP10	0.0727360077952988	0	FALSE
CCR1	0.0727360077952988	0	FALSE
CD180	0.0727360077952988	0	FALSE
CD33	0.0727360077952988	0	FALSE
CDKN2D	0.0727360077952988	0	FALSE
CHAF1A	0.0727360077952988	0	FALSE
CHI3L1	0.0727360077952988	0.2030479467024	FALSE
CLEC3B	0.0727360077952988	0	FALSE
CLEC7A	0.0727360077952988	0	FALSE
CPNE1	0.0727360077952988	-0.47092333942793	FALSE
CPT2	0.0727360077952988	0	FALSE
CTNNB1	0.0727360077952988	0	FALSE
CTSK	0.0727360077952988	0	FALSE
CX3CR1	0.0727360077952988	0	FALSE
CYTH1	0.0727360077952988	0	FALSE
DAPK3	0.0727360077952988	0	FALSE
DDX21	0.0727360077952988	0	FALSE
DLST	0.0727360077952988	0	FALSE
EDA	0.0727360077952988	0	FALSE
EP300	0.0727360077952988	0	FALSE
ETS2	0.0727360077952988	0	FALSE
EZR	0.0727360077952988	0	FALSE
F7	0.0727360077952988	0	FALSE
FAM216A	0.0727360077952988	-2.27456961697803	FALSE
FARSA	0.0727360077952988	0	FALSE
FLNA	0.0727360077952988	0	FALSE
FXN	0.0727360077952988	0.614717110193595	FALSE
GATAD2A	0.0727360077952988	0	FALSE
GPR183	0.0727360077952988	0	FALSE
GPR89A	0.0727360077952988	0	FALSE
GSE1	0.0727360077952988	0	FALSE
HAMP	0.0727360077952988	0	FALSE
HNRNPC	0.0727360077952988	0	FALSE
IL17RA	0.0727360077952988	-1.95393819073931	FALSE
INPP1	0.0727360077952988	0	FALSE
INTS8	0.0727360077952988	0	FALSE
JUN	0.0727360077952988	0	FALSE
JUNB	0.0727360077952988	0	FALSE
LMAN2L	0.0727360077952988	1.28133549172226	FALSE
LRRK1	0.0727360077952988	0	FALSE
LTF	0.0727360077952988	0	FALSE
MALT1	0.0727360077952988	0	FALSE
MAP3K14	0.0727360077952988	0	FALSE
MAP3K3	0.0727360077952988	0.548364106177125	FALSE
MAP3K7	0.0727360077952988	0	FALSE
MITF	0.0727360077952988	-0.0209930770331311	FALSE
MMP8	0.0727360077952988	0	FALSE
MN1	0.0727360077952988	0	FALSE
MRPS18B	0.0727360077952988	0	FALSE
MT1G	0.0727360077952988	0	FALSE
NCOA1	0.0727360077952988	2.12473950886859	FALSE
NELFB	0.0727360077952988	-0.155169517839698	FALSE
NFKBIA	0.0727360077952988	0	FALSE
NPC1	0.0727360077952988	0.0879357311068496	FALSE
NPY	0.0727360077952988	0.281437558908662	FALSE
OCEL1	0.0727360077952988	-1.46890231081454	FALSE
P2RY2	0.0727360077952988	0	FALSE
PAN2	0.0727360077952988	0	FALSE
PDLIM7	0.0727360077952988	0	FALSE
PIK3R4	0.0727360077952988	0	FALSE
PIM1	0.0727360077952988	0	FALSE
PPIF	0.0727360077952988	0	FALSE
PRKCA	0.0727360077952988	0	FALSE
PRKCB	0.0727360077952988	0	FALSE
PRKCE	0.0727360077952988	0	FALSE
PTK2B	0.0727360077952988	0	FALSE
PTPN1	0.0727360077952988	-0.727267136852212	FALSE
RAB8B	0.0727360077952988	0	FALSE
RC3H2	0.0727360077952988	-0.0377313115356925	FALSE
RIPK2	0.0727360077952988	0	FALSE
RPL15	0.0727360077952988	0	FALSE
S100A12	0.0727360077952988	0	FALSE
SIRT2	0.0727360077952988	0	FALSE
SKAP1	0.0727360077952988	0	FALSE
SMARCA4	0.0727360077952988	0	FALSE
SMARCC2	0.0727360077952988	0	FALSE
SRC	0.0727360077952988	0	FALSE
SRGN	0.0727360077952988	0	FALSE
ST6GALNAC4	0.0727360077952988	0	FALSE
TIA1	0.0727360077952988	0	FALSE
TICAM1	0.0727360077952988	0	FALSE
TMPRSS15	0.0727360077952988	0	FALSE
TNF	0.0727360077952988	0	FALSE
TNIP1	0.0727360077952988	0	FALSE
TRIM25	0.0727360077952988	0	FALSE
TUSC2	0.0727360077952988	0	FALSE
UBE2D2	0.0727360077952988	0	FALSE
ZFP36	0.0727360077952988	0	FALSE
ZFP36L1	0.0727360077952988	0	FALSE
ZNF281	0.0727360077952988	0	FALSE
ABCA7	0.0694300439847456	0	FALSE
ABL1	0.0694300439847456	0	FALSE
ABR	0.0694300439847456	-0.85962736422491	FALSE
ACTL6A	0.0694300439847456	0	FALSE
ADAM9	0.0694300439847456	0	FALSE
ADRB2	0.0694300439847456	0	FALSE
AFF1	0.0694300439847456	0	FALSE
AGER	0.0694300439847456	0	FALSE
AKAP13	0.0694300439847456	0	FALSE
ANXA2	0.0694300439847456	0	FALSE
ATP2C1	0.0694300439847456	-0.259599924558225	FALSE
BCL10	0.0694300439847456	0	FALSE
BCL7B	0.0694300439847456	0	FALSE
BRD4	0.0694300439847456	0	FALSE
C12ORF43	0.0694300439847456	0	FALSE
CANT1	0.0694300439847456	0	FALSE
CASP1	0.0694300439847456	0	FALSE
CASP10	0.0694300439847456	0	FALSE
CCR1	0.0694300439847456	0	FALSE
CD180	0.0694300439847456	0	FALSE
CD33	0.0694300439847456	0.0231791416685474	FALSE
CDKN2D	0.0694300439847456	0	FALSE
CHAF1A	0.0694300439847456	0	FALSE
CHI3L1	0.0694300439847456	0.185982199362569	FALSE
CLEC3B	0.0694300439847456	0	FALSE
CLEC7A	0.0694300439847456	0	FALSE
CPNE1	0.0694300439847456	-0.539187572920663	FALSE
CPT2	0.0694300439847456	0	FALSE
CTNNB1	0.0694300439847456	0	FALSE
CTSK	0.0694300439847456	0	FALSE
CX3CR1	0.0694300439847456	0	FALSE
CYTH1	0.0694300439847456	0	FALSE
DAPK3	0.0694300439847456	0	FALSE
DDX21	0.0694300439847456	0	FALSE
DLST	0.0694300439847456	0	FALSE
EDA	0.0694300439847456	0	FALSE
EP300	0.0694300439847456	0	FALSE
ETS2	0.0694300439847456	0	FALSE
EZR	0.0694300439847456	0	FALSE
F7	0.0694300439847456	0	FALSE
FAM216A	0.0694300439847456	-2.38317879042326	FALSE
FARSA	0.0694300439847456	0	FALSE
FLNA	0.0694300439847456	0	FALSE
FXN	0.0694300439847456	0.703260015814357	FALSE
GATAD2A	0.0694300439847456	0	FALSE
GPR183	0.0694300439847456	0	FALSE
GPR89A	0.0694300439847456	0	FALSE
GSE1	0.0694300439847456	0	FALSE
HAMP	0.0694300439847456	0	FALSE
HNRNPC	0.0694300439847456	0	FALSE
IL17RA	0.0694300439847456	-1.98548018815174	FALSE
INPP1	0.0694300439847456	0	FALSE
INTS8	0.0694300439847456	0	FALSE
JUN	0.0694300439847456	0	FALSE
JUNB	0.0694300439847456	0	FALSE
LMAN2L	0.0694300439847456	1.33007539847842	FALSE
LRRK1	0.0694300439847456	0	FALSE
LTF	0.0694300439847456	0	FALSE
MALT1	0.0694300439847456	0	FALSE
MAP3K14	0.0694300439847456	0	FALSE
MAP3K3	0.0694300439847456	0.604060439931144	FALSE
MAP3K7	0.0694300439847456	0	FALSE
MITF	0.0694300439847456	-0.00489386183166066	FALSE
MMP8	0.0694300439847456	0	FALSE
MN1	0.0694300439847456	0	FALSE
MRPS18B	0.0694300439847456	0	FALSE
MT1G	0.0694300439847456	0	FALSE
NCOA1	0.0694300439847456	2.13745898326935	FALSE
NELFB	0.0694300439847456	-0.138795967951137	FALSE
NFKBIA	0.0694300439847456	0	FALSE
NPC1	0.0694300439847456	0.139308729963664	FALSE
NPY	0.0694300439847456	0.263981889411844	FALSE
OCEL1	0.0694300439847456	-1.55628027287619	FALSE
P2RY2	0.0694300439847456	0	FALSE
PAN2	0.0694300439847456	0	FALSE
PDLIM7	0.0694300439847456	0	FALSE
PIK3R4	0.0694300439847456	0	FALSE
PIM1	0.0694300439847456	0	FALSE
PPIF	0.0694300439847456	0	FALSE
PRKCA	0.0694300439847456	0	FALSE
PRKCB	0.0694300439847456	0	FALSE
PRKCE	0.0694300439847456	0	FALSE
PTK2B	0.0694300439847456	0	FALSE
PTPN1	0.0694300439847456	-0.769747012134288	FALSE
RAB8B	0.0694300439847456	0	FALSE
RC3H2	0.0694300439847456	-0.0405271148475378	FALSE
RIPK2	0.0694300439847456	0	FALSE
RPL15	0.0694300439847456	0	FALSE
S100A12	0.0694300439847456	0	FALSE
SIRT2	0.0694300439847456	0	FALSE
SKAP1	0.0694300439847456	0	FALSE
SMARCA4	0.0694300439847456	0	FALSE
SMARCC2	0.0694300439847456	0	FALSE
SRC	0.0694300439847456	0	FALSE
SRGN	0.0694300439847456	0	FALSE
ST6GALNAC4	0.0694300439847456	0	FALSE
TIA1	0.0694300439847456	0	FALSE
TICAM1	0.0694300439847456	0	FALSE
TMPRSS15	0.0694300439847456	0	FALSE
TNF	0.0694300439847456	0	FALSE
TNIP1	0.0694300439847456	0	FALSE
TRIM25	0.0694300439847456	0	FALSE
TUSC2	0.0694300439847456	0	FALSE
UBE2D2	0.0694300439847456	0	FALSE
ZFP36	0.0694300439847456	0	FALSE
ZFP36L1	0.0694300439847456	0	FALSE
ZNF281	0.0694300439847456	0	FALSE
ABCA7	0.0662743413316021	0	FALSE
ABL1	0.0662743413316021	0	FALSE
ABR	0.0662743413316021	-0.967772224903556	FALSE
ACTL6A	0.0662743413316021	0	FALSE
ADAM9	0.0662743413316021	0	FALSE
ADRB2	0.0662743413316021	0	FALSE
AFF1	0.0662743413316021	0	FALSE
AGER	0.0662743413316021	0	FALSE
AKAP13	0.0662743413316021	0	FALSE
ANXA2	0.0662743413316021	0	FALSE
ATP2C1	0.0662743413316021	-0.330528850799513	FALSE
BCL10	0.0662743413316021	0	FALSE
BCL7B	0.0662743413316021	0	FALSE
BRD4	0.0662743413316021	0	FALSE
C12ORF43	0.0662743413316021	0	FALSE
CANT1	0.0662743413316021	0	FALSE
CASP1	0.0662743413316021	0	FALSE
CASP10	0.0662743413316021	0	FALSE
CCR1	0.0662743413316021	0	FALSE
CD180	0.0662743413316021	0	FALSE
CD33	0.0662743413316021	0.0861475087108045	FALSE
CDKN2D	0.0662743413316021	0	FALSE
CHAF1A	0.0662743413316021	0	FALSE
CHI3L1	0.0662743413316021	0.159622384041626	FALSE
CLEC3B	0.0662743413316021	0	FALSE
CLEC7A	0.0662743413316021	0	FALSE
CPNE1	0.0662743413316021	-0.605850653713915	FALSE
CPT2	0.0662743413316021	0	FALSE
CTNNB1	0.0662743413316021	0	FALSE
CTSK	0.0662743413316021	0	FALSE
CX3CR1	0.0662743413316021	0	FALSE
CYTH1	0.0662743413316021	0	FALSE
DAPK3	0.0662743413316021	0	FALSE
DDX21	0.0662743413316021	0	FALSE
DLST	0.0662743413316021	0	FALSE
EDA	0.0662743413316021	0	FALSE
EP300	0.0662743413316021	0	FALSE
ETS2	0.0662743413316021	0	FALSE
EZR	0.0662743413316021	0	FALSE
F7	0.0662743413316021	0	FALSE
FAM216A	0.0662743413316021	-2.48221947399202	FALSE
FARSA	0.0662743413316021	0	FALSE
FLNA	0.0662743413316021	0	FALSE
FXN	0.0662743413316021	0.78733965598029	FALSE
GATAD2A	0.0662743413316021	0	FALSE
GPR183	0.0662743413316021	0	FALSE
GPR89A	0.0662743413316021	0	FALSE
GSE1	0.0662743413316021	0	FALSE
HAMP	0.0662743413316021	0	FALSE
HNRNPC	0.0662743413316021	0	FALSE
IL17RA	0.0662743413316021	-2.0203796473972	FALSE
INPP1	0.0662743413316021	0	FALSE
INTS8	0.0662743413316021	0	FALSE
JUN	0.0662743413316021	0	FALSE
JUNB	0.0662743413316021	0	FALSE
LMAN2L	0.0662743413316021	1.37871923104047	FALSE
LRRK1	0.0662743413316021	0	FALSE
LTF	0.0662743413316021	0	FALSE
MALT1	0.0662743413316021	0	FALSE
MAP3K14	0.0662743413316021	0	FALSE
MAP3K3	0.0662743413316021	0.652738125938218	FALSE
MAP3K7	0.0662743413316021	0	FALSE
MITF	0.0662743413316021	0	FALSE
MMP8	0.0662743413316021	0	FALSE
MN1	0.0662743413316021	0	FALSE
MRPS18B	0.0662743413316021	0	FALSE
MT1G	0.0662743413316021	0	FALSE
NCOA1	0.0662743413316021	2.14998218721935	FALSE
NELFB	0.0662743413316021	-0.113133943285288	FALSE
NFKBIA	0.0662743413316021	0	FALSE
NPC1	0.0662743413316021	0.191277375370552	FALSE
NPY	0.0662743413316021	0.249158732600547	FALSE
OCEL1	0.0662743413316021	-1.65775943388622	FALSE
P2RY2	0.0662743413316021	0	FALSE
PAN2	0.0662743413316021	0	FALSE
PDLIM7	0.0662743413316021	0	FALSE
PIK3R4	0.0662743413316021	0	FALSE
PIM1	0.0662743413316021	0	FALSE
PPIF	0.0662743413316021	0	FALSE
PRKCA	0.0662743413316021	0	FALSE
PRKCB	0.0662743413316021	0	FALSE
PRKCE	0.0662743413316021	0	FALSE
PTK2B	0.0662743413316021	0	FALSE
PTPN1	0.0662743413316021	-0.806110848549245	FALSE
RAB8B	0.0662743413316021	0	FALSE
RC3H2	0.0662743413316021	-0.0360531078906475	FALSE
RIPK2	0.0662743413316021	0	FALSE
RPL15	0.0662743413316021	0	FALSE
S100A12	0.0662743413316021	0	FALSE
SIRT2	0.0662743413316021	0	FALSE
SKAP1	0.0662743413316021	0	FALSE
SMARCA4	0.0662743413316021	0	FALSE
SMARCC2	0.0662743413316021	0	FALSE
SRC	0.0662743413316021	0	FALSE
SRGN	0.0662743413316021	0	FALSE
ST6GALNAC4	0.0662743413316021	0	FALSE
TIA1	0.0662743413316021	0	FALSE
TICAM1	0.0662743413316021	0	FALSE
TMPRSS15	0.0662743413316021	0	FALSE
TNF	0.0662743413316021	0	FALSE
TNIP1	0.0662743413316021	0	FALSE
TRIM25	0.0662743413316021	0	FALSE
TUSC2	0.0662743413316021	0	FALSE
UBE2D2	0.0662743413316021	0	FALSE
ZFP36	0.0662743413316021	0	FALSE
ZFP36L1	0.0662743413316021	0	FALSE
ZNF281	0.0662743413316021	0	FALSE
ABCA7	0.0632620702343604	0	FALSE
ABL1	0.0632620702343604	0	FALSE
ABR	0.0632620702343604	-1.07628712248452	FALSE
ACTL6A	0.0632620702343604	0	FALSE
ADAM9	0.0632620702343604	0	FALSE
ADRB2	0.0632620702343604	0	FALSE
AFF1	0.0632620702343604	0	FALSE
AGER	0.0632620702343604	0	FALSE
AKAP13	0.0632620702343604	0	FALSE
ANXA2	0.0632620702343604	0	FALSE
ATP2C1	0.0632620702343604	-0.400323429713314	FALSE
BCL10	0.0632620702343604	0	FALSE
BCL7B	0.0632620702343604	0	FALSE
BRD4	0.0632620702343604	0	FALSE
C12ORF43	0.0632620702343604	0	FALSE
CANT1	0.0632620702343604	0	FALSE
CASP1	0.0632620702343604	0	FALSE
CASP10	0.0632620702343604	0	FALSE
CCR1	0.0632620702343604	0	FALSE
CD180	0.0632620702343604	0	FALSE
CD33	0.0632620702343604	0.148706985784708	FALSE
CDKN2D	0.0632620702343604	0	FALSE
CHAF1A	0.0632620702343604	0	FALSE
CHI3L1	0.0632620702343604	0.131189006190936	FALSE
CLEC3B	0.0632620702343604	0	FALSE
CLEC7A	0.0632620702343604	0	FALSE
CPNE1	0.0632620702343604	-0.671665254324031	FALSE
CPT2	0.0632620702343604	0	FALSE
CTNNB1	0.0632620702343604	0	FALSE
CTSK	0.0632620702343604	0	FALSE
CX3CR1	0.0632620702343604	0	FALSE
CYTH1	0.0632620702343604	0	FALSE
DAPK3	0.0632620702343604	0	FALSE
DDX21	0.0632620702343604	0	FALSE
DLST	0.0632620702343604	0	FALSE
EDA	0.0632620702343604	0.00334795086733163	FALSE
EP300	0.0632620702343604	0	FALSE
ETS2	0.0632620702343604	0	FALSE
EZR	0.0632620702343604	0	FALSE
F7	0.0632620702343604	0	FALSE
FAM216A	0.0632620702343604	-2.58034933389878	FALSE
FARSA	0.0632620702343604	0	FALSE
FLNA	0.0632620702343604	0	FALSE
FXN	0.0632620702343604	0.870398307454399	FALSE
GATAD2A	0.0632620702343604	0	FALSE
GPR183	0.0632620702343604	0	FALSE
GPR89A	0.0632620702343604	0	FALSE
GSE1	0.0632620702343604	0	FALSE
HAMP	0.0632620702343604	0	FALSE
HNRNPC	0.0632620702343604	0	FALSE
IL17RA	0.0632620702343604	-2.05600984722213	FALSE
INPP1	0.0632620702343604	0	FALSE
INTS8	0.0632620702343604	0	FALSE
JUN	0.0632620702343604	0	FALSE
JUNB	0.0632620702343604	0	FALSE
LMAN2L	0.0632620702343604	1.42764820604305	FALSE
LRRK1	0.0632620702343604	0	FALSE
LTF	0.0632620702343604	0	FALSE
MALT1	0.0632620702343604	0	FALSE
MAP3K14	0.0632620702343604	0	FALSE
MAP3K3	0.0632620702343604	0.701469257922823	FALSE
MAP3K7	0.0632620702343604	0	FALSE
MITF	0.0632620702343604	0	FALSE
MMP8	0.0632620702343604	0	FALSE
MN1	0.0632620702343604	0	FALSE
MRPS18B	0.0632620702343604	0	FALSE
MT1G	0.0632620702343604	0	FALSE
NCOA1	0.0632620702343604	2.16237502619798	FALSE
NELFB	0.0632620702343604	-0.0855470243306568	FALSE
NFKBIA	0.0632620702343604	0	FALSE
NPC1	0.0632620702343604	0.242895966662851	FALSE
NPY	0.0632620702343604	0.235682803794071	FALSE
OCEL1	0.0632620702343604	-1.75932049161266	FALSE
P2RY2	0.0632620702343604	0	FALSE
PAN2	0.0632620702343604	0	FALSE
PDLIM7	0.0632620702343604	0	FALSE
PIK3R4	0.0632620702343604	0	FALSE
PIM1	0.0632620702343604	0	FALSE
PPIF	0.0632620702343604	0	FALSE
PRKCA	0.0632620702343604	0	FALSE
PRKCB	0.0632620702343604	0	FALSE
PRKCE	0.0632620702343604	0	FALSE
PTK2B	0.0632620702343604	0	FALSE
PTPN1	0.0632620702343604	-0.841513333625436	FALSE
RAB8B	0.0632620702343604	0	FALSE
RC3H2	0.0632620702343604	-0.0316173720901749	FALSE
RIPK2	0.0632620702343604	0	FALSE
RPL15	0.0632620702343604	0	FALSE
S100A12	0.0632620702343604	0	FALSE
SIRT2	0.0632620702343604	0	FALSE
SKAP1	0.0632620702343604	0	FALSE
SMARCA4	0.0632620702343604	0	FALSE
SMARCC2	0.0632620702343604	0	FALSE
SRC	0.0632620702343604	0	FALSE
SRGN	0.0632620702343604	0	FALSE
ST6GALNAC4	0.0632620702343604	0	FALSE
TIA1	0.0632620702343604	0	FALSE
TICAM1	0.0632620702343604	0	FALSE
TMPRSS15	0.0632620702343604	0	FALSE
TNF	0.0632620702343604	0	FALSE
TNIP1	0.0632620702343604	0	FALSE
TRIM25	0.0632620702343604	0	FALSE
TUSC2	0.0632620702343604	0	FALSE
UBE2D2	0.0632620702343604	0	FALSE
ZFP36	0.0632620702343604	0	FALSE
ZFP36L1	0.0632620702343604	0	FALSE
ZNF281	0.0632620702343604	0	FALSE
ABCA7	0.0603867115074413	0	FALSE
ABL1	0.0603867115074413	0	FALSE
ABR	0.0603867115074413	-1.18204717566103	FALSE
ACTL6A	0.0603867115074413	0	FALSE
ADAM9	0.0603867115074413	0	FALSE
ADRB2	0.0603867115074413	0	FALSE
AFF1	0.0603867115074413	0	FALSE
AGER	0.0603867115074413	0	FALSE
AKAP13	0.0603867115074413	0	FALSE
ANXA2	0.0603867115074413	0	FALSE
ATP2C1	0.0603867115074413	-0.464840461235752	FALSE
BCL10	0.0603867115074413	0	FALSE
BCL7B	0.0603867115074413	0	FALSE
BRD4	0.0603867115074413	0	FALSE
C12ORF43	0.0603867115074413	0	FALSE
CANT1	0.0603867115074413	0	FALSE
CASP1	0.0603867115074413	0	FALSE
CASP10	0.0603867115074413	0	FALSE
CCR1	0.0603867115074413	0	FALSE
CD180	0.0603867115074413	0	FALSE
CD33	0.0603867115074413	0.20747956708681	FALSE
CDKN2D	0.0603867115074413	0	FALSE
CHAF1A	0.0603867115074413	0	FALSE
CHI3L1	0.0603867115074413	0.105384433947627	FALSE
CLEC3B	0.0603867115074413	0	FALSE
CLEC7A	0.0603867115074413	0	FALSE
CPNE1	0.0603867115074413	-0.734037401554632	FALSE
CPT2	0.0603867115074413	0	FALSE
CTNNB1	0.0603867115074413	0	FALSE
CTSK	0.0603867115074413	0	FALSE
CX3CR1	0.0603867115074413	0	FALSE
CYTH1	0.0603867115074413	0	FALSE
DAPK3	0.0603867115074413	0	FALSE
DDX21	0.0603867115074413	0	FALSE
DLST	0.0603867115074413	0	FALSE
EDA	0.0603867115074413	0.0102141579020461	FALSE
EP300	0.0603867115074413	0	FALSE
ETS2	0.0603867115074413	0	FALSE
EZR	0.0603867115074413	-0.0116878340511992	FALSE
F7	0.0603867115074413	0	FALSE
FAM216A	0.0603867115074413	-2.67737839439244	FALSE
FARSA	0.0603867115074413	0	FALSE
FLNA	0.0603867115074413	0	FALSE
FXN	0.0603867115074413	0.957291126655133	FALSE
GATAD2A	0.0603867115074413	0	FALSE
GPR183	0.0603867115074413	0	FALSE
GPR89A	0.0603867115074413	0	FALSE
GSE1	0.0603867115074413	0	FALSE
HAMP	0.0603867115074413	0	FALSE
HNRNPC	0.0603867115074413	0	FALSE
IL17RA	0.0603867115074413	-2.09044480619003	FALSE
INPP1	0.0603867115074413	0	FALSE
INTS8	0.0603867115074413	0	FALSE
JUN	0.0603867115074413	0	FALSE
JUNB	0.0603867115074413	0	FALSE
LMAN2L	0.0603867115074413	1.47266450810343	FALSE
LRRK1	0.0603867115074413	0	FALSE
LTF	0.0603867115074413	0	FALSE
MALT1	0.0603867115074413	0	FALSE
MAP3K14	0.0603867115074413	0	FALSE
MAP3K3	0.0603867115074413	0.750720124749829	FALSE
MAP3K7	0.0603867115074413	0	FALSE
MITF	0.0603867115074413	0	FALSE
MMP8	0.0603867115074413	0	FALSE
MN1	0.0603867115074413	0	FALSE
MRPS18B	0.0603867115074413	0	FALSE
MT1G	0.0603867115074413	0	FALSE
NCOA1	0.0603867115074413	2.17649872697046	FALSE
NELFB	0.0603867115074413	-0.0616856200192247	FALSE
NFKBIA	0.0603867115074413	0	FALSE
NPC1	0.0603867115074413	0.293134050803884	FALSE
NPY	0.0603867115074413	0.221152500873327	FALSE
OCEL1	0.0603867115074413	-1.8586593987778	FALSE
P2RY2	0.0603867115074413	0	FALSE
PAN2	0.0603867115074413	0	FALSE
PDLIM7	0.0603867115074413	0	FALSE
PIK3R4	0.0603867115074413	0	FALSE
PIM1	0.0603867115074413	0	FALSE
PPIF	0.0603867115074413	0	FALSE
PRKCA	0.0603867115074413	0	FALSE
PRKCB	0.0603867115074413	0	FALSE
PRKCE	0.0603867115074413	0	FALSE
PTK2B	0.0603867115074413	0	FALSE
PTPN1	0.0603867115074413	-0.878667636458457	FALSE
RAB8B	0.0603867115074413	0	FALSE
RC3H2	0.0603867115074413	-0.0237097279055878	FALSE
RIPK2	0.0603867115074413	0	FALSE
RPL15	0.0603867115074413	0	FALSE
S100A12	0.0603867115074413	0	FALSE
SIRT2	0.0603867115074413	0	FALSE
SKAP1	0.0603867115074413	0	FALSE
SMARCA4	0.0603867115074413	0	FALSE
SMARCC2	0.0603867115074413	0	FALSE
SRC	0.0603867115074413	0	FALSE
SRGN	0.0603867115074413	0	FALSE
ST6GALNAC4	0.0603867115074413	0	FALSE
TIA1	0.0603867115074413	0	FALSE
TICAM1	0.0603867115074413	0	FALSE
TMPRSS15	0.0603867115074413	0	FALSE
TNF	0.0603867115074413	0	FALSE
TNIP1	0.0603867115074413	0	FALSE
TRIM25	0.0603867115074413	0	FALSE
TUSC2	0.0603867115074413	0	FALSE
UBE2D2	0.0603867115074413	0	FALSE
ZFP36	0.0603867115074413	0	FALSE
ZFP36L1	0.0603867115074413	0	FALSE
ZNF281	0.0603867115074413	0	FALSE
ABCA7	0.0576420422723115	0	FALSE
ABL1	0.0576420422723115	0	FALSE
ABR	0.0576420422723115	-1.28753953827168	FALSE
ACTL6A	0.0576420422723115	0	FALSE
ADAM9	0.0576420422723115	0	FALSE
ADRB2	0.0576420422723115	0	FALSE
AFF1	0.0576420422723115	0	FALSE
AGER	0.0576420422723115	0	FALSE
AKAP13	0.0576420422723115	0	FALSE
ANXA2	0.0576420422723115	0	FALSE
ATP2C1	0.0576420422723115	-0.529021270543404	FALSE
BCL10	0.0576420422723115	0	FALSE
BCL7B	0.0576420422723115	0	FALSE
BRD4	0.0576420422723115	0	FALSE
C12ORF43	0.0576420422723115	0	FALSE
CANT1	0.0576420422723115	0	FALSE
CASP1	0.0576420422723115	0	FALSE
CASP10	0.0576420422723115	0	FALSE
CCR1	0.0576420422723115	0	FALSE
CD180	0.0576420422723115	0	FALSE
CD33	0.0576420422723115	0.266194405232243	FALSE
CDKN2D	0.0576420422723115	0	FALSE
CHAF1A	0.0576420422723115	0	FALSE
CHI3L1	0.0576420422723115	0.0775206647914552	FALSE
CLEC3B	0.0576420422723115	0	FALSE
CLEC7A	0.0576420422723115	0	FALSE
CPNE1	0.0576420422723115	-0.796209903077436	FALSE
CPT2	0.0576420422723115	0	FALSE
CTNNB1	0.0576420422723115	0	FALSE
CTSK	0.0576420422723115	0	FALSE
CX3CR1	0.0576420422723115	0	FALSE
CYTH1	0.0576420422723115	0	FALSE
DAPK3	0.0576420422723115	0	FALSE
DDX21	0.0576420422723115	0	FALSE
DLST	0.0576420422723115	0	FALSE
EDA	0.0576420422723115	0.0164194866767831	FALSE
EP300	0.0576420422723115	0	FALSE
ETS2	0.0576420422723115	0	FALSE
EZR	0.0576420422723115	-0.0233899960326717	FALSE
F7	0.0576420422723115	0	FALSE
FAM216A	0.0576420422723115	-2.77535411518843	FALSE
FARSA	0.0576420422723115	0	FALSE
FLNA	0.0576420422723115	0	FALSE
FXN	0.0576420422723115	1.0454310914857	FALSE
GATAD2A	0.0576420422723115	0	FALSE
GPR183	0.0576420422723115	0	FALSE
GPR89A	0.0576420422723115	0	FALSE
GSE1	0.0576420422723115	0	FALSE
HAMP	0.0576420422723115	0	FALSE
HNRNPC	0.0576420422723115	0	FALSE
IL17RA	0.0576420422723115	-2.12541465966534	FALSE
INPP1	0.0576420422723115	0	FALSE
INTS8	0.0576420422723115	0	FALSE
JUN	0.0576420422723115	0	FALSE
JUNB	0.0576420422723115	0	FALSE
LMAN2L	0.0576420422723115	1.51632648914474	FALSE
LRRK1	0.0576420422723115	0	FALSE
LTF	0.0576420422723115	0	FALSE
MALT1	0.0576420422723115	0	FALSE
MAP3K14	0.0576420422723115	0	FALSE
MAP3K3	0.0576420422723115	0.80099076447693	FALSE
MAP3K7	0.0576420422723115	0	FALSE
MITF	0.0576420422723115	0	FALSE
MMP8	0.0576420422723115	0	FALSE
MN1	0.0576420422723115	0	FALSE
MRPS18B	0.0576420422723115	0	FALSE
MT1G	0.0576420422723115	0	FALSE
NCOA1	0.0576420422723115	2.19131533366515	FALSE
NELFB	0.0576420422723115	-0.037567760426016	FALSE
NFKBIA	0.0576420422723115	0	FALSE
NPC1	0.0576420422723115	0.342790029568197	FALSE
NPY	0.0576420422723115	0.207320214453853	FALSE
OCEL1	0.0576420422723115	-1.95914709322634	FALSE
P2RY2	0.0576420422723115	0	FALSE
PAN2	0.0576420422723115	0	FALSE
PDLIM7	0.0576420422723115	0	FALSE
PIK3R4	0.0576420422723115	0	FALSE
PIM1	0.0576420422723115	0	FALSE
PPIF	0.0576420422723115	0	FALSE
PRKCA	0.0576420422723115	0	FALSE
PRKCB	0.0576420422723115	0	FALSE
PRKCE	0.0576420422723115	0	FALSE
PTK2B	0.0576420422723115	0	FALSE
PTPN1	0.0576420422723115	-0.916040658019551	FALSE
RAB8B	0.0576420422723115	0	FALSE
RC3H2	0.0576420422723115	-0.015448115142084	FALSE
RIPK2	0.0576420422723115	0	FALSE
RPL15	0.0576420422723115	0	FALSE
S100A12	0.0576420422723115	0	FALSE
SIRT2	0.0576420422723115	0	FALSE
SKAP1	0.0576420422723115	0	FALSE
SMARCA4	0.0576420422723115	0	FALSE
SMARCC2	0.0576420422723115	0	FALSE
SRC	0.0576420422723115	0	FALSE
SRGN	0.0576420422723115	0	FALSE
ST6GALNAC4	0.0576420422723115	0	FALSE
TIA1	0.0576420422723115	0	FALSE
TICAM1	0.0576420422723115	0	FALSE
TMPRSS15	0.0576420422723115	0	FALSE
TNF	0.0576420422723115	0	FALSE
TNIP1	0.0576420422723115	0	FALSE
TRIM25	0.0576420422723115	0	FALSE
TUSC2	0.0576420422723115	0	FALSE
UBE2D2	0.0576420422723115	0	FALSE
ZFP36	0.0576420422723115	0	FALSE
ZFP36L1	0.0576420422723115	0	FALSE
ZNF281	0.0576420422723115	0	FALSE
ABCA7	0.0550221224898712	0	FALSE
ABL1	0.0550221224898712	0	FALSE
ABR	0.0550221224898712	-1.39291649289099	FALSE
ACTL6A	0.0550221224898712	0	FALSE
ADAM9	0.0550221224898712	0	FALSE
ADRB2	0.0550221224898712	0	FALSE
AFF1	0.0550221224898712	0	FALSE
AGER	0.0550221224898712	0	FALSE
AKAP13	0.0550221224898712	0	FALSE
ANXA2	0.0550221224898712	0	FALSE
ATP2C1	0.0550221224898712	-0.593172956175079	FALSE
BCL10	0.0550221224898712	0	FALSE
BCL7B	0.0550221224898712	0	FALSE
BRD4	0.0550221224898712	0	FALSE
C12ORF43	0.0550221224898712	0	FALSE
CANT1	0.0550221224898712	0	FALSE
CASP1	0.0550221224898712	0	FALSE
CASP10	0.0550221224898712	0	FALSE
CCR1	0.0550221224898712	0	FALSE
CD180	0.0550221224898712	0	FALSE
CD33	0.0550221224898712	0.325275504750183	FALSE
CDKN2D	0.0550221224898712	0	FALSE
CHAF1A	0.0550221224898712	0	FALSE
CHI3L1	0.0550221224898712	0.0471543136664511	FALSE
CLEC3B	0.0550221224898712	0	FALSE
CLEC7A	0.0550221224898712	0	FALSE
CPNE1	0.0550221224898712	-0.858589993155391	FALSE
CPT2	0.0550221224898712	0	FALSE
CTNNB1	0.0550221224898712	0	FALSE
CTSK	0.0550221224898712	0	FALSE
CX3CR1	0.0550221224898712	0	FALSE
CYTH1	0.0550221224898712	0	FALSE
DAPK3	0.0550221224898712	0	FALSE
DDX21	0.0550221224898712	0	FALSE
DLST	0.0550221224898712	0	FALSE
EDA	0.0550221224898712	0.0216620351979776	FALSE
EP300	0.0550221224898712	0	FALSE
ETS2	0.0550221224898712	0	FALSE
EZR	0.0550221224898712	-0.0342008709441519	FALSE
F7	0.0550221224898712	0	FALSE
FAM216A	0.0550221224898712	-2.87453012737102	FALSE
FARSA	0.0550221224898712	0	FALSE
FLNA	0.0550221224898712	0	FALSE
FXN	0.0550221224898712	1.13468973539667	FALSE
GATAD2A	0.0550221224898712	0	FALSE
GPR183	0.0550221224898712	0	FALSE
GPR89A	0.0550221224898712	0	FALSE
GSE1	0.0550221224898712	0	FALSE
HAMP	0.0550221224898712	0	FALSE
HNRNPC	0.0550221224898712	0	FALSE
IL17RA	0.0550221224898712	-2.16117346330593	FALSE
INPP1	0.0550221224898712	0	FALSE
INTS8	0.0550221224898712	0	FALSE
JUN	0.0550221224898712	0	FALSE
JUNB	0.0550221224898712	0	FALSE
LMAN2L	0.0550221224898712	1.5588486439077	FALSE
LRRK1	0.0550221224898712	0	FALSE
LTF	0.0550221224898712	0	FALSE
MALT1	0.0550221224898712	0	FALSE
MAP3K14	0.0550221224898712	0	FALSE
MAP3K3	0.0550221224898712	0.852416544479993	FALSE
MAP3K7	0.0550221224898712	0	FALSE
MITF	0.0550221224898712	0	FALSE
MMP8	0.0550221224898712	0	FALSE
MN1	0.0550221224898712	0	FALSE
MRPS18B	0.0550221224898712	0	FALSE
MT1G	0.0550221224898712	0	FALSE
NCOA1	0.0550221224898712	2.20662951083064	FALSE
NELFB	0.0550221224898712	-0.0126758481132131	FALSE
NFKBIA	0.0550221224898712	0	FALSE
NPC1	0.0550221224898712	0.392003743605401	FALSE
NPY	0.0550221224898712	0.194473692197599	FALSE
OCEL1	0.0550221224898712	-2.06129858345874	FALSE
P2RY2	0.0550221224898712	0	FALSE
PAN2	0.0550221224898712	0	FALSE
PDLIM7	0.0550221224898712	0	FALSE
PIK3R4	0.0550221224898712	0	FALSE
PIM1	0.0550221224898712	0	FALSE
PPIF	0.0550221224898712	0	FALSE
PRKCA	0.0550221224898712	0	FALSE
PRKCB	0.0550221224898712	0	FALSE
PRKCE	0.0550221224898712	0	FALSE
PTK2B	0.0550221224898712	0	FALSE
PTPN1	0.0550221224898712	-0.953609407828403	FALSE
RAB8B	0.0550221224898712	0	FALSE
RC3H2	0.0550221224898712	-0.00705330921969342	FALSE
RIPK2	0.0550221224898712	0	FALSE
RPL15	0.0550221224898712	0	FALSE
S100A12	0.0550221224898712	0	FALSE
SIRT2	0.0550221224898712	0	FALSE
SKAP1	0.0550221224898712	0	FALSE
SMARCA4	0.0550221224898712	0	FALSE
SMARCC2	0.0550221224898712	0	FALSE
SRC	0.0550221224898712	0	FALSE
SRGN	0.0550221224898712	0	FALSE
ST6GALNAC4	0.0550221224898712	0	FALSE
TIA1	0.0550221224898712	0	FALSE
TICAM1	0.0550221224898712	0	FALSE
TMPRSS15	0.0550221224898712	0	FALSE
TNF	0.0550221224898712	0	FALSE
TNIP1	0.0550221224898712	0	FALSE
TRIM25	0.0550221224898712	0	FALSE
TUSC2	0.0550221224898712	0	FALSE
UBE2D2	0.0550221224898712	0	FALSE
ZFP36	0.0550221224898712	0	FALSE
ZFP36L1	0.0550221224898712	0	FALSE
ZNF281	0.0550221224898712	0	FALSE
ABCA7	0.0525212821049649	0	TRUE
ABL1	0.0525212821049649	0	TRUE
ABR	0.0525212821049649	-1.49551370389724	TRUE
ACTL6A	0.0525212821049649	0	TRUE
ADAM9	0.0525212821049649	0	TRUE
ADRB2	0.0525212821049649	0	TRUE
AFF1	0.0525212821049649	0	TRUE
AGER	0.0525212821049649	0	TRUE
AKAP13	0.0525212821049649	0	TRUE
ANXA2	0.0525212821049649	0	TRUE
ATP2C1	0.0525212821049649	-0.657781762567945	TRUE
BCL10	0.0525212821049649	0	TRUE
BCL7B	0.0525212821049649	0	TRUE
BRD4	0.0525212821049649	0	TRUE
C12ORF43	0.0525212821049649	0	TRUE
CANT1	0.0525212821049649	0	TRUE
CASP1	0.0525212821049649	0	TRUE
CASP10	0.0525212821049649	0	TRUE
CCR1	0.0525212821049649	0	TRUE
CD180	0.0525212821049649	0	TRUE
CD33	0.0525212821049649	0.383748343767488	TRUE
CDKN2D	0.0525212821049649	0	TRUE
CHAF1A	0.0525212821049649	0	TRUE
CHI3L1	0.0525212821049649	0.0150880140331335	TRUE
CLEC3B	0.0525212821049649	0	TRUE
CLEC7A	0.0525212821049649	0	TRUE
CPNE1	0.0525212821049649	-0.919755852983844	TRUE
CPT2	0.0525212821049649	0	TRUE
CTNNB1	0.0525212821049649	0	TRUE
CTSK	0.0525212821049649	0	TRUE
CX3CR1	0.0525212821049649	0	TRUE
CYTH1	0.0525212821049649	0	TRUE
DAPK3	0.0525212821049649	0	TRUE
DDX21	0.0525212821049649	0	TRUE
DLST	0.0525212821049649	0	TRUE
EDA	0.0525212821049649	0.0236929656209033	TRUE
EP300	0.0525212821049649	0	TRUE
ETS2	0.0525212821049649	0	TRUE
EZR	0.0525212821049649	-0.0451194169086632	TRUE
F7	0.0525212821049649	0	TRUE
FAM216A	0.0525212821049649	-2.9733228739646	TRUE
FARSA	0.0525212821049649	0	TRUE
FLNA	0.0525212821049649	0	TRUE
FXN	0.0525212821049649	1.22764171401584	TRUE
GATAD2A	0.0525212821049649	0	TRUE
GPR183	0.0525212821049649	0	TRUE
GPR89A	0.0525212821049649	0	TRUE
GSE1	0.0525212821049649	0	TRUE
HAMP	0.0525212821049649	0	TRUE
HNRNPC	0.0525212821049649	0	TRUE
IL17RA	0.0525212821049649	-2.19365346836594	TRUE
INPP1	0.0525212821049649	0	TRUE
INTS8	0.0525212821049649	0	TRUE
JUN	0.0525212821049649	0	TRUE
JUNB	0.0525212821049649	0	TRUE
LMAN2L	0.0525212821049649	1.59814330806344	TRUE
LRRK1	0.0525212821049649	0	TRUE
LTF	0.0525212821049649	0	TRUE
MALT1	0.0525212821049649	0	TRUE
MAP3K14	0.0525212821049649	0	TRUE
MAP3K3	0.0525212821049649	0.906375078001047	TRUE
MAP3K7	0.0525212821049649	0	TRUE
MITF	0.0525212821049649	0	TRUE
MMP8	0.0525212821049649	0	TRUE
MN1	0.0525212821049649	0	TRUE
MRPS18B	0.0525212821049649	0	TRUE
MT1G	0.0525212821049649	0	TRUE
NCOA1	0.0525212821049649	2.2217365563543	TRUE
NELFB	0.0525212821049649	0	TRUE
NFKBIA	0.0525212821049649	0	TRUE
NPC1	0.0525212821049649	0.440470106544121	TRUE
NPY	0.0525212821049649	0.177604182673638	TRUE
OCEL1	0.0525212821049649	-2.16079791089612	TRUE
P2RY2	0.0525212821049649	0	TRUE
PAN2	0.0525212821049649	0	TRUE
PDLIM7	0.0525212821049649	0	TRUE
PIK3R4	0.0525212821049649	0	TRUE
PIM1	0.0525212821049649	0	TRUE
PPIF	0.0525212821049649	0	TRUE
PRKCA	0.0525212821049649	0	TRUE
PRKCB	0.0525212821049649	0	TRUE
PRKCE	0.0525212821049649	0	TRUE
PTK2B	0.0525212821049649	0	TRUE
PTPN1	0.0525212821049649	-0.990373916039687	TRUE
RAB8B	0.0525212821049649	0	TRUE
RC3H2	0.0525212821049649	-0.000153017189104784	TRUE
RIPK2	0.0525212821049649	0	TRUE
RPL15	0.0525212821049649	0	TRUE
S100A12	0.0525212821049649	0	TRUE
SIRT2	0.0525212821049649	0	TRUE
SKAP1	0.0525212821049649	0	TRUE
SMARCA4	0.0525212821049649	0	TRUE
SMARCC2	0.0525212821049649	0	TRUE
SRC	0.0525212821049649	0	TRUE
SRGN	0.0525212821049649	0	TRUE
ST6GALNAC4	0.0525212821049649	0	TRUE
TIA1	0.0525212821049649	0	TRUE
TICAM1	0.0525212821049649	0	TRUE
TMPRSS15	0.0525212821049649	0	TRUE
TNF	0.0525212821049649	0	TRUE
TNIP1	0.0525212821049649	0	TRUE
TRIM25	0.0525212821049649	0	TRUE
TUSC2	0.0525212821049649	0	TRUE
UBE2D2	0.0525212821049649	0	TRUE
ZFP36	0.0525212821049649	0	TRUE
ZFP36L1	0.0525212821049649	0	TRUE
ZNF281	0.0525212821049649	0	TRUE
ABCA7	0.0501341087751951	0	FALSE
ABL1	0.0501341087751951	0	FALSE
ABR	0.0501341087751951	-1.59067899621909	FALSE
ACTL6A	0.0501341087751951	0	FALSE
ADAM9	0.0501341087751951	0	FALSE
ADRB2	0.0501341087751951	0	FALSE
AFF1	0.0501341087751951	0	FALSE
AGER	0.0501341087751951	0	FALSE
AKAP13	0.0501341087751951	0	FALSE
ANXA2	0.0501341087751951	0	FALSE
ATP2C1	0.0501341087751951	-0.712045486040349	FALSE
BCL10	0.0501341087751951	0	FALSE
BCL7B	0.0501341087751951	0	FALSE
BRD4	0.0501341087751951	0	FALSE
C12ORF43	0.0501341087751951	0	FALSE
CANT1	0.0501341087751951	0	FALSE
CASP1	0.0501341087751951	0	FALSE
CASP10	0.0501341087751951	0	FALSE
CCR1	0.0501341087751951	0	FALSE
CD180	0.0501341087751951	0	FALSE
CD33	0.0501341087751951	0.433850291472113	FALSE
CDKN2D	0.0501341087751951	0	FALSE
CHAF1A	0.0501341087751951	0	FALSE
CHI3L1	0.0501341087751951	0	FALSE
CLEC3B	0.0501341087751951	0	FALSE
CLEC7A	0.0501341087751951	0	FALSE
CPNE1	0.0501341087751951	-0.978694530192458	FALSE
CPT2	0.0501341087751951	0	FALSE
CTNNB1	0.0501341087751951	0	FALSE
CTSK	0.0501341087751951	0	FALSE
CX3CR1	0.0501341087751951	0	FALSE
CYTH1	0.0501341087751951	0	FALSE
DAPK3	0.0501341087751951	0	FALSE
DDX21	0.0501341087751951	0	FALSE
DLST	0.0501341087751951	0	FALSE
EDA	0.0501341087751951	0.018529038163521	FALSE
EP300	0.0501341087751951	0	FALSE
ETS2	0.0501341087751951	0	FALSE
EZR	0.0501341087751951	-0.0598178414934016	FALSE
F7	0.0501341087751951	0	FALSE
FAM216A	0.0501341087751951	-3.07160531526108	FALSE
FARSA	0.0501341087751951	0	FALSE
FLNA	0.0501341087751951	0	FALSE
FXN	0.0501341087751951	1.31654566497913	FALSE
GATAD2A	0.0501341087751951	0	FALSE
GPR183	0.0501341087751951	0	FALSE
GPR89A	0.0501341087751951	0	FALSE
GSE1	0.0501341087751951	0	FALSE
HAMP	0.0501341087751951	-0.00944497462867476	FALSE
HNRNPC	0.0501341087751951	0	FALSE
IL17RA	0.0501341087751951	-2.227360692839	FALSE
INPP1	0.0501341087751951	0	FALSE
INTS8	0.0501341087751951	0	FALSE
JUN	0.0501341087751951	0	FALSE
JUNB	0.0501341087751951	0	FALSE
LMAN2L	0.0501341087751951	1.60925375822018	FALSE
LRRK1	0.0501341087751951	0	FALSE
LTF	0.0501341087751951	0	FALSE
MALT1	0.0501341087751951	0	FALSE
MAP3K14	0.0501341087751951	0	FALSE
MAP3K3	0.0501341087751951	0.96216331724822	FALSE
MAP3K7	0.0501341087751951	0	FALSE
MITF	0.0501341087751951	0	FALSE
MMP8	0.0501341087751951	0	FALSE
MN1	0.0501341087751951	0	FALSE
MRPS18B	0.0501341087751951	0	FALSE
MT1G	0.0501341087751951	0.023373613673111	FALSE
NCOA1	0.0501341087751951	2.22962981715691	FALSE
NELFB	0.0501341087751951	0	FALSE
NFKBIA	0.0501341087751951	0	FALSE
NPC1	0.0501341087751951	0.485006363027563	FALSE
NPY	0.0501341087751951	0.161722296307353	FALSE
OCEL1	0.0501341087751951	-2.25170433364039	FALSE
P2RY2	0.0501341087751951	0	FALSE
PAN2	0.0501341087751951	0	FALSE
PDLIM7	0.0501341087751951	0	FALSE
PIK3R4	0.0501341087751951	0	FALSE
PIM1	0.0501341087751951	0	FALSE
PPIF	0.0501341087751951	0	FALSE
PRKCA	0.0501341087751951	0	FALSE
PRKCB	0.0501341087751951	0	FALSE
PRKCE	0.0501341087751951	0	FALSE
PTK2B	0.0501341087751951	0	FALSE
PTPN1	0.0501341087751951	-1.03387521131523	FALSE
RAB8B	0.0501341087751951	0	FALSE
RC3H2	0.0501341087751951	0	FALSE
RIPK2	0.0501341087751951	0	FALSE
RPL15	0.0501341087751951	0	FALSE
S100A12	0.0501341087751951	0	FALSE
SIRT2	0.0501341087751951	0	FALSE
SKAP1	0.0501341087751951	0	FALSE
SMARCA4	0.0501341087751951	0	FALSE
SMARCC2	0.0501341087751951	0	FALSE
SRC	0.0501341087751951	0	FALSE
SRGN	0.0501341087751951	0	FALSE
ST6GALNAC4	0.0501341087751951	0	FALSE
TIA1	0.0501341087751951	0	FALSE
TICAM1	0.0501341087751951	0	FALSE
TMPRSS15	0.0501341087751951	0	FALSE
TNF	0.0501341087751951	0	FALSE
TNIP1	0.0501341087751951	0	FALSE
TRIM25	0.0501341087751951	0	FALSE
TUSC2	0.0501341087751951	0	FALSE
UBE2D2	0.0501341087751951	0	FALSE
ZFP36	0.0501341087751951	0	FALSE
ZFP36L1	0.0501341087751951	0	FALSE
ZNF281	0.0501341087751951	0	FALSE
ABCA7	0.047855436157479	0	FALSE
ABL1	0.047855436157479	0	FALSE
ABR	0.047855436157479	-1.67525854175956	FALSE
ACTL6A	0.047855436157479	0	FALSE
ADAM9	0.047855436157479	0	FALSE
ADRB2	0.047855436157479	0	FALSE
AFF1	0.047855436157479	0	FALSE
AGER	0.047855436157479	0	FALSE
AKAP13	0.047855436157479	0	FALSE
ANXA2	0.047855436157479	0	FALSE
ATP2C1	0.047855436157479	-0.769157630750126	FALSE
BCL10	0.047855436157479	0	FALSE
BCL7B	0.047855436157479	0	FALSE
BRD4	0.047855436157479	0	FALSE
C12ORF43	0.047855436157479	0	FALSE
CANT1	0.047855436157479	0	FALSE
CASP1	0.047855436157479	0	FALSE
CASP10	0.047855436157479	0	FALSE
CCR1	0.047855436157479	0	FALSE
CD180	0.047855436157479	0	FALSE
CD33	0.047855436157479	0.472544950875876	FALSE
CDKN2D	0.047855436157479	0	FALSE
CHAF1A	0.047855436157479	0	FALSE
CHI3L1	0.047855436157479	0	FALSE
CLEC3B	0.047855436157479	0	FALSE
CLEC7A	0.047855436157479	0	FALSE
CPNE1	0.047855436157479	-1.03383837809303	FALSE
CPT2	0.047855436157479	0	FALSE
CTNNB1	0.047855436157479	-0.00221191872692721	FALSE
CTSK	0.047855436157479	0	FALSE
CX3CR1	0.047855436157479	0	FALSE
CYTH1	0.047855436157479	0	FALSE
DAPK3	0.047855436157479	0	FALSE
DDX21	0.047855436157479	0	FALSE
DLST	0.047855436157479	0	FALSE
EDA	0.047855436157479	0.00268079461515679	FALSE
EP300	0.047855436157479	0	FALSE
ETS2	0.047855436157479	0	FALSE
EZR	0.047855436157479	-0.0823792585540261	FALSE
F7	0.047855436157479	0	FALSE
FAM216A	0.047855436157479	-3.17225292697692	FALSE
FARSA	0.047855436157479	0	FALSE
FLNA	0.047855436157479	0	FALSE
FXN	0.047855436157479	1.39367926583713	FALSE
GATAD2A	0.047855436157479	0	FALSE
GPR183	0.047855436157479	0	FALSE
GPR89A	0.047855436157479	0	FALSE
GSE1	0.047855436157479	0	FALSE
HAMP	0.047855436157479	-0.0521817212267113	FALSE
HNRNPC	0.047855436157479	0	FALSE
IL17RA	0.047855436157479	-2.26726456947103	FALSE
INPP1	0.047855436157479	0	FALSE
INTS8	0.047855436157479	0	FALSE
JUN	0.047855436157479	0	FALSE
JUNB	0.047855436157479	0	FALSE
LMAN2L	0.047855436157479	1.5779842568331	FALSE
LRRK1	0.047855436157479	0	FALSE
LTF	0.047855436157479	0	FALSE
MALT1	0.047855436157479	0	FALSE
MAP3K14	0.047855436157479	0	FALSE
MAP3K3	0.047855436157479	1.01306012559955	FALSE
MAP3K7	0.047855436157479	0	FALSE
MITF	0.047855436157479	0	FALSE
MMP8	0.047855436157479	0	FALSE
MN1	0.047855436157479	0	FALSE
MRPS18B	0.047855436157479	0	FALSE
MT1G	0.047855436157479	0.0736370994757885	FALSE
NCOA1	0.047855436157479	2.22354260146781	FALSE
NELFB	0.047855436157479	0	FALSE
NFKBIA	0.047855436157479	0	FALSE
NPC1	0.047855436157479	0.520362049458607	FALSE
NPY	0.047855436157479	0.150554808687682	FALSE
OCEL1	0.047855436157479	-2.34360813440157	FALSE
P2RY2	0.047855436157479	0	FALSE
PAN2	0.047855436157479	0	FALSE
PDLIM7	0.047855436157479	0	FALSE
PIK3R4	0.047855436157479	0	FALSE
PIM1	0.047855436157479	0	FALSE
PPIF	0.047855436157479	0	FALSE
PRKCA	0.047855436157479	0	FALSE
PRKCB	0.047855436157479	0	FALSE
PRKCE	0.047855436157479	0	FALSE
PTK2B	0.047855436157479	0	FALSE
PTPN1	0.047855436157479	-1.09027390829365	FALSE
RAB8B	0.047855436157479	0	FALSE
RC3H2	0.047855436157479	0	FALSE
RIPK2	0.047855436157479	0	FALSE
RPL15	0.047855436157479	0	FALSE
S100A12	0.047855436157479	0	FALSE
SIRT2	0.047855436157479	0	FALSE
SKAP1	0.047855436157479	0	FALSE
SMARCA4	0.047855436157479	0	FALSE
SMARCC2	0.047855436157479	0	FALSE
SRC	0.047855436157479	0	FALSE
SRGN	0.047855436157479	0	FALSE
ST6GALNAC4	0.047855436157479	0	FALSE
TIA1	0.047855436157479	0	FALSE
TICAM1	0.047855436157479	0	FALSE
TMPRSS15	0.047855436157479	0	FALSE
TNF	0.047855436157479	0	FALSE
TNIP1	0.047855436157479	0	FALSE
TRIM25	0.047855436157479	0	FALSE
TUSC2	0.047855436157479	0	FALSE
UBE2D2	0.047855436157479	0	FALSE
ZFP36	0.047855436157479	0	FALSE
ZFP36L1	0.047855436157479	0	FALSE
ZNF281	0.047855436157479	0	FALSE
ABCA7	0.0456803327270005	0	FALSE
ABL1	0.0456803327270005	0	FALSE
ABR	0.0456803327270005	-1.76166903033732	FALSE
ACTL6A	0.0456803327270005	0	FALSE
ADAM9	0.0456803327270005	0	FALSE
ADRB2	0.0456803327270005	0	FALSE
AFF1	0.0456803327270005	0	FALSE
AGER	0.0456803327270005	0	FALSE
AKAP13	0.0456803327270005	0	FALSE
ANXA2	0.0456803327270005	0	FALSE
ATP2C1	0.0456803327270005	-0.822842588562194	FALSE
BCL10	0.0456803327270005	0	FALSE
BCL7B	0.0456803327270005	0	FALSE
BRD4	0.0456803327270005	0	FALSE
C12ORF43	0.0456803327270005	0	FALSE
CANT1	0.0456803327270005	0	FALSE
CASP1	0.0456803327270005	0	FALSE
CASP10	0.0456803327270005	0	FALSE
CCR1	0.0456803327270005	0	FALSE
CD180	0.0456803327270005	0	FALSE
CD33	0.0456803327270005	0.508401010868911	FALSE
CDKN2D	0.0456803327270005	0	FALSE
CHAF1A	0.0456803327270005	0	FALSE
CHI3L1	0.0456803327270005	0	FALSE
CLEC3B	0.0456803327270005	0	FALSE
CLEC7A	0.0456803327270005	0	FALSE
CPNE1	0.0456803327270005	-1.08923776534832	FALSE
CPT2	0.0456803327270005	0	FALSE
CTNNB1	0.0456803327270005	-0.00617794770324079	FALSE
CTSK	0.0456803327270005	0	FALSE
CX3CR1	0.0456803327270005	0	FALSE
CYTH1	0.0456803327270005	0	FALSE
DAPK3	0.0456803327270005	0	FALSE
DDX21	0.0456803327270005	0	FALSE
DLST	0.0456803327270005	0	FALSE
EDA	0.0456803327270005	0	FALSE
EP300	0.0456803327270005	0	FALSE
ETS2	0.0456803327270005	0	FALSE
EZR	0.0456803327270005	-0.106170308164297	FALSE
F7	0.0456803327270005	0	FALSE
FAM216A	0.0456803327270005	-3.2701736898865	FALSE
FARSA	0.0456803327270005	0	FALSE
FLNA	0.0456803327270005	0	FALSE
FXN	0.0456803327270005	1.47283652448793	FALSE
GATAD2A	0.0456803327270005	0	FALSE
GPR183	0.0456803327270005	0	FALSE
GPR89A	0.0456803327270005	0	FALSE
GSE1	0.0456803327270005	0	FALSE
HAMP	0.0456803327270005	-0.0961680283771496	FALSE
HNRNPC	0.0456803327270005	0	FALSE
IL17RA	0.0456803327270005	-2.30759585951449	FALSE
INPP1	0.0456803327270005	0	FALSE
INTS8	0.0456803327270005	0	FALSE
JUN	0.0456803327270005	0	FALSE
JUNB	0.0456803327270005	0	FALSE
LMAN2L	0.0456803327270005	1.54513089843188	FALSE
LRRK1	0.0456803327270005	0	FALSE
LTF	0.0456803327270005	0	FALSE
MALT1	0.0456803327270005	0	FALSE
MAP3K14	0.0456803327270005	0	FALSE
MAP3K3	0.0456803327270005	1.06676615723114	FALSE
MAP3K7	0.0456803327270005	0	FALSE
MITF	0.0456803327270005	0	FALSE
MMP8	0.0456803327270005	0	FALSE
MN1	0.0456803327270005	0	FALSE
MRPS18B	0.0456803327270005	0	FALSE
MT1G	0.0456803327270005	0.123119116394633	FALSE
NCOA1	0.0456803327270005	2.21523581174486	FALSE
NELFB	0.0456803327270005	0	FALSE
NFKBIA	0.0456803327270005	0	FALSE
NPC1	0.0456803327270005	0.555225016584307	FALSE
NPY	0.0456803327270005	0.135904162442511	FALSE
OCEL1	0.0456803327270005	-2.43081757146034	FALSE
P2RY2	0.0456803327270005	0	FALSE
PAN2	0.0456803327270005	0	FALSE
PDLIM7	0.0456803327270005	0	FALSE
PIK3R4	0.0456803327270005	0	FALSE
PIM1	0.0456803327270005	0	FALSE
PPIF	0.0456803327270005	0	FALSE
PRKCA	0.0456803327270005	0	FALSE
PRKCB	0.0456803327270005	0	FALSE
PRKCE	0.0456803327270005	0	FALSE
PTK2B	0.0456803327270005	0	FALSE
PTPN1	0.0456803327270005	-1.14545599372781	FALSE
RAB8B	0.0456803327270005	0	FALSE
RC3H2	0.0456803327270005	0	FALSE
RIPK2	0.0456803327270005	0	FALSE
RPL15	0.0456803327270005	0	FALSE
S100A12	0.0456803327270005	0	FALSE
SIRT2	0.0456803327270005	0	FALSE
SKAP1	0.0456803327270005	0	FALSE
SMARCA4	0.0456803327270005	0	FALSE
SMARCC2	0.0456803327270005	0	FALSE
SRC	0.0456803327270005	0	FALSE
SRGN	0.0456803327270005	0	FALSE
ST6GALNAC4	0.0456803327270005	0	FALSE
TIA1	0.0456803327270005	0	FALSE
TICAM1	0.0456803327270005	0	FALSE
TMPRSS15	0.0456803327270005	0	FALSE
TNF	0.0456803327270005	0	FALSE
TNIP1	0.0456803327270005	0	FALSE
TRIM25	0.0456803327270005	0	FALSE
TUSC2	0.0456803327270005	0	FALSE
UBE2D2	0.0456803327270005	0	FALSE
ZFP36	0.0456803327270005	0	FALSE
ZFP36L1	0.0456803327270005	0	FALSE
ZNF281	0.0456803327270005	0	FALSE
ABCA7	0.0436040911043574	0	FALSE
ABL1	0.0436040911043574	0	FALSE
ABR	0.0436040911043574	-1.84842751173592	FALSE
ACTL6A	0.0436040911043574	0	FALSE
ADAM9	0.0436040911043574	0	FALSE
ADRB2	0.0436040911043574	0	FALSE
AFF1	0.0436040911043574	0	FALSE
AGER	0.0436040911043574	0	FALSE
AKAP13	0.0436040911043574	0	FALSE
ANXA2	0.0436040911043574	0	FALSE
ATP2C1	0.0436040911043574	-0.874793221478731	FALSE
BCL10	0.0436040911043574	0	FALSE
BCL7B	0.0436040911043574	0	FALSE
BRD4	0.0436040911043574	0	FALSE
C12ORF43	0.0436040911043574	0	FALSE
CANT1	0.0436040911043574	0	FALSE
CASP1	0.0436040911043574	0	FALSE
CASP10	0.0436040911043574	0	FALSE
CCR1	0.0436040911043574	0	FALSE
CD180	0.0436040911043574	0	FALSE
CD33	0.0436040911043574	0.543025131791033	FALSE
CDKN2D	0.0436040911043574	0	FALSE
CHAF1A	0.0436040911043574	0	FALSE
CHI3L1	0.0436040911043574	0	FALSE
CLEC3B	0.0436040911043574	0	FALSE
CLEC7A	0.0436040911043574	0	FALSE
CPNE1	0.0436040911043574	-1.14498988140089	FALSE
CPT2	0.0436040911043574	0	FALSE
CTNNB1	0.0436040911043574	-0.00891756648158861	FALSE
CTSK	0.0436040911043574	0	FALSE
CX3CR1	0.0436040911043574	0	FALSE
CYTH1	0.0436040911043574	0	FALSE
DAPK3	0.0436040911043574	0	FALSE
DDX21	0.0436040911043574	0	FALSE
DLST	0.0436040911043574	0	FALSE
EDA	0.0436040911043574	0	FALSE
EP300	0.0436040911043574	0	FALSE
ETS2	0.0436040911043574	0	FALSE
EZR	0.0436040911043574	-0.129760962433656	FALSE
F7	0.0436040911043574	0	FALSE
FAM216A	0.0436040911043574	-3.36783605212648	FALSE
FARSA	0.0436040911043574	0	FALSE
FLNA	0.0436040911043574	0	FALSE
FXN	0.0436040911043574	1.55315518881421	FALSE
GATAD2A	0.0436040911043574	0	FALSE
GPR183	0.0436040911043574	0	FALSE
GPR89A	0.0436040911043574	0	FALSE
GSE1	0.0436040911043574	0	FALSE
HAMP	0.0436040911043574	-0.142183519827354	FALSE
HNRNPC	0.0436040911043574	0	FALSE
IL17RA	0.0436040911043574	-2.34778941657828	FALSE
INPP1	0.0436040911043574	0	FALSE
INTS8	0.0436040911043574	0	FALSE
JUN	0.0436040911043574	0	FALSE
JUNB	0.0436040911043574	0	FALSE
LMAN2L	0.0436040911043574	1.50823473153293	FALSE
LRRK1	0.0436040911043574	0	FALSE
LTF	0.0436040911043574	0	FALSE
MALT1	0.0436040911043574	0	FALSE
MAP3K14	0.0436040911043574	0	FALSE
MAP3K3	0.0436040911043574	1.12220694567965	FALSE
MAP3K7	0.0436040911043574	0	FALSE
MITF	0.0436040911043574	0	FALSE
MMP8	0.0436040911043574	0	FALSE
MN1	0.0436040911043574	0	FALSE
MRPS18B	0.0436040911043574	0	FALSE
MT1G	0.0436040911043574	0.172972362905713	FALSE
NCOA1	0.0436040911043574	2.20545859413628	FALSE
NELFB	0.0436040911043574	0	FALSE
NFKBIA	0.0436040911043574	0	FALSE
NPC1	0.0436040911043574	0.589508988054998	FALSE
NPY	0.0436040911043574	0.120378249263303	FALSE
OCEL1	0.0436040911043574	-2.51802338582168	FALSE
P2RY2	0.0436040911043574	0	FALSE
PAN2	0.0436040911043574	0	FALSE
PDLIM7	0.0436040911043574	0	FALSE
PIK3R4	0.0436040911043574	0	FALSE
PIM1	0.0436040911043574	0	FALSE
PPIF	0.0436040911043574	0	FALSE
PRKCA	0.0436040911043574	0	FALSE
PRKCB	0.0436040911043574	0	FALSE
PRKCE	0.0436040911043574	0	FALSE
PTK2B	0.0436040911043574	0	FALSE
PTPN1	0.0436040911043574	-1.20088820314904	FALSE
RAB8B	0.0436040911043574	0	FALSE
RC3H2	0.0436040911043574	-0.00446090179101169	FALSE
RIPK2	0.0436040911043574	0	FALSE
RPL15	0.0436040911043574	0	FALSE
S100A12	0.0436040911043574	0	FALSE
SIRT2	0.0436040911043574	0	FALSE
SKAP1	0.0436040911043574	0	FALSE
SMARCA4	0.0436040911043574	0	FALSE
SMARCC2	0.0436040911043574	0	FALSE
SRC	0.0436040911043574	0	FALSE
SRGN	0.0436040911043574	0	FALSE
ST6GALNAC4	0.0436040911043574	0	FALSE
TIA1	0.0436040911043574	0	FALSE
TICAM1	0.0436040911043574	0	FALSE
TMPRSS15	0.0436040911043574	0	FALSE
TNF	0.0436040911043574	0	FALSE
TNIP1	0.0436040911043574	0	FALSE
TRIM25	0.0436040911043574	0	FALSE
TUSC2	0.0436040911043574	0	FALSE
UBE2D2	0.0436040911043574	0	FALSE
ZFP36	0.0436040911043574	0	FALSE
ZFP36L1	0.0436040911043574	0	FALSE
ZNF281	0.0436040911043574	0	FALSE
ABCA7	0.0416222178678063	0	FALSE
ABL1	0.0416222178678063	0	FALSE
ABR	0.0416222178678063	-1.93573433809451	FALSE
ACTL6A	0.0416222178678063	0	FALSE
ADAM9	0.0416222178678063	0	FALSE
ADRB2	0.0416222178678063	0	FALSE
AFF1	0.0416222178678063	0	FALSE
AGER	0.0416222178678063	0	FALSE
AKAP13	0.0416222178678063	0	FALSE
ANXA2	0.0416222178678063	0	FALSE
ATP2C1	0.0416222178678063	-0.925525411742838	FALSE
BCL10	0.0416222178678063	0	FALSE
BCL7B	0.0416222178678063	0	FALSE
BRD4	0.0416222178678063	0	FALSE
C12ORF43	0.0416222178678063	0	FALSE
CANT1	0.0416222178678063	0	FALSE
CASP1	0.0416222178678063	0	FALSE
CASP10	0.0416222178678063	0	FALSE
CCR1	0.0416222178678063	0	FALSE
CD180	0.0416222178678063	0	FALSE
CD33	0.0416222178678063	0.578014435561068	FALSE
CDKN2D	0.0416222178678063	0	FALSE
CHAF1A	0.0416222178678063	0	FALSE
CHI3L1	0.0416222178678063	0	FALSE
CLEC3B	0.0416222178678063	0	FALSE
CLEC7A	0.0416222178678063	0	FALSE
CPNE1	0.0416222178678063	-1.20119452511906	FALSE
CPT2	0.0416222178678063	0	FALSE
CTNNB1	0.0416222178678063	-0.0116982781042854	FALSE
CTSK	0.0416222178678063	0	FALSE
CX3CR1	0.0416222178678063	0	FALSE
CYTH1	0.0416222178678063	0	FALSE
DAPK3	0.0416222178678063	0	FALSE
DDX21	0.0416222178678063	0	FALSE
DLST	0.0416222178678063	0	FALSE
EDA	0.0416222178678063	0	FALSE
EP300	0.0416222178678063	0	FALSE
ETS2	0.0416222178678063	0	FALSE
EZR	0.0416222178678063	-0.15334093757802	FALSE
F7	0.0416222178678063	0	FALSE
FAM216A	0.0416222178678063	-3.46635795136207	FALSE
FARSA	0.0416222178678063	0	FALSE
FLNA	0.0416222178678063	0	FALSE
FXN	0.0416222178678063	1.63467068713142	FALSE
GATAD2A	0.0416222178678063	0	FALSE
GPR183	0.0416222178678063	0	FALSE
GPR89A	0.0416222178678063	0	FALSE
GSE1	0.0416222178678063	0	FALSE
HAMP	0.0416222178678063	-0.189091354363798	FALSE
HNRNPC	0.0416222178678063	0	FALSE
IL17RA	0.0416222178678063	-2.38854346797645	FALSE
INPP1	0.0416222178678063	0	FALSE
INTS8	0.0416222178678063	0	FALSE
JUN	0.0416222178678063	0	FALSE
JUNB	0.0416222178678063	0	FALSE
LMAN2L	0.0416222178678063	1.46823345674248	FALSE
LRRK1	0.0416222178678063	0	FALSE
LTF	0.0416222178678063	0	FALSE
MALT1	0.0416222178678063	0	FALSE
MAP3K14	0.0416222178678063	0	FALSE
MAP3K3	0.0416222178678063	1.17942828171001	FALSE
MAP3K7	0.0416222178678063	0	FALSE
MITF	0.0416222178678063	0	FALSE
MMP8	0.0416222178678063	0	FALSE
MN1	0.0416222178678063	0	FALSE
MRPS18B	0.0416222178678063	0	FALSE
MT1G	0.0416222178678063	0.223480130172036	FALSE
NCOA1	0.0416222178678063	2.19520652640517	FALSE
NELFB	0.0416222178678063	0	FALSE
NFKBIA	0.0416222178678063	0	FALSE
NPC1	0.0416222178678063	0.622988892824302	FALSE
NPY	0.0416222178678063	0.104182262699732	FALSE
OCEL1	0.0416222178678063	-2.60587306012456	FALSE
P2RY2	0.0416222178678063	0	FALSE
PAN2	0.0416222178678063	0	FALSE
PDLIM7	0.0416222178678063	0	FALSE
PIK3R4	0.0416222178678063	0	FALSE
PIM1	0.0416222178678063	0	FALSE
PPIF	0.0416222178678063	0	FALSE
PRKCA	0.0416222178678063	0	FALSE
PRKCB	0.0416222178678063	0	FALSE
PRKCE	0.0416222178678063	0	FALSE
PTK2B	0.0416222178678063	0	FALSE
PTPN1	0.0416222178678063	-1.25741365686528	FALSE
RAB8B	0.0416222178678063	0	FALSE
RC3H2	0.0416222178678063	-0.00911446060989126	FALSE
RIPK2	0.0416222178678063	0	FALSE
RPL15	0.0416222178678063	0	FALSE
S100A12	0.0416222178678063	0	FALSE
SIRT2	0.0416222178678063	0	FALSE
SKAP1	0.0416222178678063	0	FALSE
SMARCA4	0.0416222178678063	0	FALSE
SMARCC2	0.0416222178678063	0	FALSE
SRC	0.0416222178678063	0	FALSE
SRGN	0.0416222178678063	0	FALSE
ST6GALNAC4	0.0416222178678063	0	FALSE
TIA1	0.0416222178678063	0	FALSE
TICAM1	0.0416222178678063	0	FALSE
TMPRSS15	0.0416222178678063	0	FALSE
TNF	0.0416222178678063	0	FALSE
TNIP1	0.0416222178678063	0	FALSE
TRIM25	0.0416222178678063	0	FALSE
TUSC2	0.0416222178678063	0	FALSE
UBE2D2	0.0416222178678063	0	FALSE
ZFP36	0.0416222178678063	0	FALSE
ZFP36L1	0.0416222178678063	0	FALSE
ZNF281	0.0416222178678063	0	FALSE
ABCA7	0.0397304238285572	0	FALSE
ABL1	0.0397304238285572	0	FALSE
ABR	0.0397304238285572	-2.02359130403914	FALSE
ACTL6A	0.0397304238285572	0	FALSE
ADAM9	0.0397304238285572	0	FALSE
ADRB2	0.0397304238285572	0	FALSE
AFF1	0.0397304238285572	0	FALSE
AGER	0.0397304238285572	0	FALSE
AKAP13	0.0397304238285572	0	FALSE
ANXA2	0.0397304238285572	0	FALSE
ATP2C1	0.0397304238285572	-0.973780902441546	FALSE
BCL10	0.0397304238285572	0	FALSE
BCL7B	0.0397304238285572	0	FALSE
BRD4	0.0397304238285572	0	FALSE
C12ORF43	0.0397304238285572	0	FALSE
CANT1	0.0397304238285572	0	FALSE
CASP1	0.0397304238285572	0	FALSE
CASP10	0.0397304238285572	0	FALSE
CCR1	0.0397304238285572	0	FALSE
CD180	0.0397304238285572	0	FALSE
CD33	0.0397304238285572	0.613948707128319	FALSE
CDKN2D	0.0397304238285572	0	FALSE
CHAF1A	0.0397304238285572	0	FALSE
CHI3L1	0.0397304238285572	0	FALSE
CLEC3B	0.0397304238285572	0	FALSE
CLEC7A	0.0397304238285572	0	FALSE
CPNE1	0.0397304238285572	-1.25766941947114	FALSE
CPT2	0.0397304238285572	0	FALSE
CTNNB1	0.0397304238285572	-0.0143460755241087	FALSE
CTSK	0.0397304238285572	0	FALSE
CX3CR1	0.0397304238285572	0	FALSE
CYTH1	0.0397304238285572	0	FALSE
DAPK3	0.0397304238285572	0	FALSE
DDX21	0.0397304238285572	0	FALSE
DLST	0.0397304238285572	0	FALSE
EDA	0.0397304238285572	0	FALSE
EP300	0.0397304238285572	0	FALSE
ETS2	0.0397304238285572	0	FALSE
EZR	0.0397304238285572	-0.176794904729248	FALSE
F7	0.0397304238285572	0	FALSE
FAM216A	0.0397304238285572	-3.56609185471916	FALSE
FARSA	0.0397304238285572	0	FALSE
FLNA	0.0397304238285572	0	FALSE
FXN	0.0397304238285572	1.71726793643575	FALSE
GATAD2A	0.0397304238285572	0	FALSE
GPR183	0.0397304238285572	0	FALSE
GPR89A	0.0397304238285572	0	FALSE
GSE1	0.0397304238285572	0	FALSE
HAMP	0.0397304238285572	-0.235927423565816	FALSE
HNRNPC	0.0397304238285572	0	FALSE
IL17RA	0.0397304238285572	-2.42943956307604	FALSE
INPP1	0.0397304238285572	0	FALSE
INTS8	0.0397304238285572	0	FALSE
JUN	0.0397304238285572	0	FALSE
JUNB	0.0397304238285572	0	FALSE
LMAN2L	0.0397304238285572	1.42600757879084	FALSE
LRRK1	0.0397304238285572	0	FALSE
LTF	0.0397304238285572	0	FALSE
MALT1	0.0397304238285572	0	FALSE
MAP3K14	0.0397304238285572	0	FALSE
MAP3K3	0.0397304238285572	1.23791606016571	FALSE
MAP3K7	0.0397304238285572	0	FALSE
MITF	0.0397304238285572	0	FALSE
MMP8	0.0397304238285572	0	FALSE
MN1	0.0397304238285572	0	FALSE
MRPS18B	0.0397304238285572	0	FALSE
MT1G	0.0397304238285572	0.275038818729088	FALSE
NCOA1	0.0397304238285572	2.18515811596598	FALSE
NELFB	0.0397304238285572	0	FALSE
NFKBIA	0.0397304238285572	0	FALSE
NPC1	0.0397304238285572	0.655849789717423	FALSE
NPY	0.0397304238285572	0.0879065344039508	FALSE
OCEL1	0.0397304238285572	-2.69496284892837	FALSE
P2RY2	0.0397304238285572	0	FALSE
PAN2	0.0397304238285572	0	FALSE
PDLIM7	0.0397304238285572	0	FALSE
PIK3R4	0.0397304238285572	0	FALSE
PIM1	0.0397304238285572	0	FALSE
PPIF	0.0397304238285572	0	FALSE
PRKCA	0.0397304238285572	0	FALSE
PRKCB	0.0397304238285572	0	FALSE
PRKCE	0.0397304238285572	0	FALSE
PTK2B	0.0397304238285572	0	FALSE
PTPN1	0.0397304238285572	-1.31524583917521	FALSE
RAB8B	0.0397304238285572	0	FALSE
RC3H2	0.0397304238285572	-0.0138892122785456	FALSE
RIPK2	0.0397304238285572	0	FALSE
RPL15	0.0397304238285572	0	FALSE
S100A12	0.0397304238285572	0	FALSE
SIRT2	0.0397304238285572	0	FALSE
SKAP1	0.0397304238285572	0	FALSE
SMARCA4	0.0397304238285572	0	FALSE
SMARCC2	0.0397304238285572	0	FALSE
SRC	0.0397304238285572	0	FALSE
SRGN	0.0397304238285572	0	FALSE
ST6GALNAC4	0.0397304238285572	0	FALSE
TIA1	0.0397304238285572	0	FALSE
TICAM1	0.0397304238285572	0	FALSE
TMPRSS15	0.0397304238285572	0	FALSE
TNF	0.0397304238285572	0	FALSE
TNIP1	0.0397304238285572	0	FALSE
TRIM25	0.0397304238285572	0	FALSE
TUSC2	0.0397304238285572	0	FALSE
UBE2D2	0.0397304238285572	0	FALSE
ZFP36	0.0397304238285572	0	FALSE
ZFP36L1	0.0397304238285572	0	FALSE
ZNF281	0.0397304238285572	0	FALSE
ABCA7	0.0379246147480698	0	FALSE
ABL1	0.0379246147480698	0	FALSE
ABR	0.0379246147480698	-2.10287412067884	FALSE
ACTL6A	0.0379246147480698	0	FALSE
ADAM9	0.0379246147480698	0	FALSE
ADRB2	0.0379246147480698	0	FALSE
AFF1	0.0379246147480698	0	FALSE
AGER	0.0379246147480698	0	FALSE
AKAP13	0.0379246147480698	0	FALSE
ANXA2	0.0379246147480698	0	FALSE
ATP2C1	0.0379246147480698	-1.02664569480653	FALSE
BCL10	0.0379246147480698	0	FALSE
BCL7B	0.0379246147480698	0	FALSE
BRD4	0.0379246147480698	0.0293175000212819	FALSE
C12ORF43	0.0379246147480698	0	FALSE
CANT1	0.0379246147480698	0	FALSE
CASP1	0.0379246147480698	0	FALSE
CASP10	0.0379246147480698	0	FALSE
CCR1	0.0379246147480698	0	FALSE
CD180	0.0379246147480698	0	FALSE
CD33	0.0379246147480698	0.650131821931674	FALSE
CDKN2D	0.0379246147480698	0	FALSE
CHAF1A	0.0379246147480698	0	FALSE
CHI3L1	0.0379246147480698	0	FALSE
CLEC3B	0.0379246147480698	0	FALSE
CLEC7A	0.0379246147480698	0	FALSE
CPNE1	0.0379246147480698	-1.31495393751425	FALSE
CPT2	0.0379246147480698	0	FALSE
CTNNB1	0.0379246147480698	-0.0136813114800979	FALSE
CTSK	0.0379246147480698	0	FALSE
CX3CR1	0.0379246147480698	0	FALSE
CYTH1	0.0379246147480698	0	FALSE
DAPK3	0.0379246147480698	0	FALSE
DDX21	0.0379246147480698	0	FALSE
DLST	0.0379246147480698	0	FALSE
EDA	0.0379246147480698	0	FALSE
EP300	0.0379246147480698	0	FALSE
ETS2	0.0379246147480698	0	FALSE
EZR	0.0379246147480698	-0.197544724361244	FALSE
F7	0.0379246147480698	0	FALSE
FAM216A	0.0379246147480698	-3.67010956481785	FALSE
FARSA	0.0379246147480698	0	FALSE
FLNA	0.0379246147480698	0	FALSE
FXN	0.0379246147480698	1.79901043700485	FALSE
GATAD2A	0.0379246147480698	0	FALSE
GPR183	0.0379246147480698	0	FALSE
GPR89A	0.0379246147480698	0	FALSE
GSE1	0.0379246147480698	0	FALSE
HAMP	0.0379246147480698	-0.275886236639865	FALSE
HNRNPC	0.0379246147480698	0	FALSE
IL17RA	0.0379246147480698	-2.49158043930475	FALSE
INPP1	0.0379246147480698	0	FALSE
INTS8	0.0379246147480698	0	FALSE
JUN	0.0379246147480698	0	FALSE
JUNB	0.0379246147480698	0	FALSE
LMAN2L	0.0379246147480698	1.38309976846912	FALSE
LRRK1	0.0379246147480698	0	FALSE
LTF	0.0379246147480698	0	FALSE
MALT1	0.0379246147480698	0	FALSE
MAP3K14	0.0379246147480698	0	FALSE
MAP3K3	0.0379246147480698	1.26665989215296	FALSE
MAP3K7	0.0379246147480698	0	FALSE
MITF	0.0379246147480698	0	FALSE
MMP8	0.0379246147480698	0	FALSE
MN1	0.0379246147480698	0	FALSE
MRPS18B	0.0379246147480698	0	FALSE
MT1G	0.0379246147480698	0.329529581929468	FALSE
NCOA1	0.0379246147480698	2.16363799922544	FALSE
NELFB	0.0379246147480698	0	FALSE
NFKBIA	0.0379246147480698	0	FALSE
NPC1	0.0379246147480698	0.693441955262862	FALSE
NPY	0.0379246147480698	0.0808969100165165	FALSE
OCEL1	0.0379246147480698	-2.7826190118482	FALSE
P2RY2	0.0379246147480698	0	FALSE
PAN2	0.0379246147480698	0	FALSE
PDLIM7	0.0379246147480698	0	FALSE
PIK3R4	0.0379246147480698	0	FALSE
PIM1	0.0379246147480698	0	FALSE
PPIF	0.0379246147480698	0	FALSE
PRKCA	0.0379246147480698	0	FALSE
PRKCB	0.0379246147480698	0	FALSE
PRKCE	0.0379246147480698	0	FALSE
PTK2B	0.0379246147480698	0	FALSE
PTPN1	0.0379246147480698	-1.38116790427332	FALSE
RAB8B	0.0379246147480698	0	FALSE
RC3H2	0.0379246147480698	-0.0109647825342179	FALSE
RIPK2	0.0379246147480698	0	FALSE
RPL15	0.0379246147480698	0	FALSE
S100A12	0.0379246147480698	0	FALSE
SIRT2	0.0379246147480698	0	FALSE
SKAP1	0.0379246147480698	0	FALSE
SMARCA4	0.0379246147480698	0	FALSE
SMARCC2	0.0379246147480698	0	FALSE
SRC	0.0379246147480698	0	FALSE
SRGN	0.0379246147480698	0	FALSE
ST6GALNAC4	0.0379246147480698	0	FALSE
TIA1	0.0379246147480698	0	FALSE
TICAM1	0.0379246147480698	0	FALSE
TMPRSS15	0.0379246147480698	0	FALSE
TNF	0.0379246147480698	0	FALSE
TNIP1	0.0379246147480698	0	FALSE
TRIM25	0.0379246147480698	0	FALSE
TUSC2	0.0379246147480698	0	FALSE
UBE2D2	0.0379246147480698	0	FALSE
ZFP36	0.0379246147480698	0	FALSE
ZFP36L1	0.0379246147480698	0	FALSE
ZNF281	0.0379246147480698	0	FALSE
ABCA7	0.0362008824772646	0	FALSE
ABL1	0.0362008824772646	0	FALSE
ABR	0.0362008824772646	-2.17857263132337	FALSE
ACTL6A	0.0362008824772646	0	FALSE
ADAM9	0.0362008824772646	0	FALSE
ADRB2	0.0362008824772646	0	FALSE
AFF1	0.0362008824772646	0	FALSE
AGER	0.0362008824772646	0	FALSE
AKAP13	0.0362008824772646	0	FALSE
ANXA2	0.0362008824772646	0	FALSE
ATP2C1	0.0362008824772646	-1.07788145928153	FALSE
BCL10	0.0362008824772646	0	FALSE
BCL7B	0.0362008824772646	0	FALSE
BRD4	0.0362008824772646	0.0681796878912784	FALSE
C12ORF43	0.0362008824772646	0	FALSE
CANT1	0.0362008824772646	0	FALSE
CASP1	0.0362008824772646	0	FALSE
CASP10	0.0362008824772646	0	FALSE
CCR1	0.0362008824772646	0	FALSE
CD180	0.0362008824772646	0	FALSE
CD33	0.0362008824772646	0.689659349625598	FALSE
CDKN2D	0.0362008824772646	0	FALSE
CHAF1A	0.0362008824772646	0	FALSE
CHI3L1	0.0362008824772646	0	FALSE
CLEC3B	0.0362008824772646	0	FALSE
CLEC7A	0.0362008824772646	0	FALSE
CPNE1	0.0362008824772646	-1.37238550099165	FALSE
CPT2	0.0362008824772646	0	FALSE
CTNNB1	0.0362008824772646	-0.0113736178507149	FALSE
CTSK	0.0362008824772646	0	FALSE
CX3CR1	0.0362008824772646	0	FALSE
CYTH1	0.0362008824772646	0	FALSE
DAPK3	0.0362008824772646	0	FALSE
DDX21	0.0362008824772646	0	FALSE
DLST	0.0362008824772646	0	FALSE
EDA	0.0362008824772646	0	FALSE
EP300	0.0362008824772646	0	FALSE
ETS2	0.0362008824772646	0	FALSE
EZR	0.0362008824772646	-0.216592608495667	FALSE
F7	0.0362008824772646	0	FALSE
FAM216A	0.0362008824772646	-3.77752915824651	FALSE
FARSA	0.0362008824772646	0	FALSE
FLNA	0.0362008824772646	0	FALSE
FXN	0.0362008824772646	1.88115593845591	FALSE
GATAD2A	0.0362008824772646	0	FALSE
GPR183	0.0362008824772646	0	FALSE
GPR89A	0.0362008824772646	0	FALSE
GSE1	0.0362008824772646	0	FALSE
HAMP	0.0362008824772646	-0.310828409955628	FALSE
HNRNPC	0.0362008824772646	0	FALSE
IL17RA	0.0362008824772646	-2.56123085054773	FALSE
INPP1	0.0362008824772646	0	FALSE
INTS8	0.0362008824772646	0	FALSE
JUN	0.0362008824772646	0	FALSE
JUNB	0.0362008824772646	0	FALSE
LMAN2L	0.0362008824772646	1.34087423054824	FALSE
LRRK1	0.0362008824772646	0	FALSE
LTF	0.0362008824772646	0	FALSE
MALT1	0.0362008824772646	0	FALSE
MAP3K14	0.0362008824772646	0	FALSE
MAP3K3	0.0362008824772646	1.28480034366737	FALSE
MAP3K7	0.0362008824772646	0	FALSE
MITF	0.0362008824772646	0	FALSE
MMP8	0.0362008824772646	0	FALSE
MN1	0.0362008824772646	0	FALSE
MRPS18B	0.0362008824772646	0	FALSE
MT1G	0.0362008824772646	0.386454680970636	FALSE
NCOA1	0.0362008824772646	2.13919693455019	FALSE
NELFB	0.0362008824772646	0	FALSE
NFKBIA	0.0362008824772646	0	FALSE
NPC1	0.0362008824772646	0.733030646068788	FALSE
NPY	0.0362008824772646	0.0781446283970067	FALSE
OCEL1	0.0362008824772646	-2.87141375047059	FALSE
P2RY2	0.0362008824772646	0	FALSE
PAN2	0.0362008824772646	0	FALSE
PDLIM7	0.0362008824772646	0	FALSE
PIK3R4	0.0362008824772646	0	FALSE
PIM1	0.0362008824772646	0	FALSE
PPIF	0.0362008824772646	0	FALSE
PRKCA	0.0362008824772646	0	FALSE
PRKCB	0.0362008824772646	0	FALSE
PRKCE	0.0362008824772646	0	FALSE
PTK2B	0.0362008824772646	0	FALSE
PTPN1	0.0362008824772646	-1.45003174347075	FALSE
RAB8B	0.0362008824772646	0	FALSE
RC3H2	0.0362008824772646	-0.00502438229951225	FALSE
RIPK2	0.0362008824772646	0	FALSE
RPL15	0.0362008824772646	0	FALSE
S100A12	0.0362008824772646	0	FALSE
SIRT2	0.0362008824772646	0	FALSE
SKAP1	0.0362008824772646	0	FALSE
SMARCA4	0.0362008824772646	0	FALSE
SMARCC2	0.0362008824772646	0	FALSE
SRC	0.0362008824772646	0	FALSE
SRGN	0.0362008824772646	0	FALSE
ST6GALNAC4	0.0362008824772646	0	FALSE
TIA1	0.0362008824772646	0	FALSE
TICAM1	0.0362008824772646	0	FALSE
TMPRSS15	0.0362008824772646	0	FALSE
TNF	0.0362008824772646	0	FALSE
TNIP1	0.0362008824772646	0	FALSE
TRIM25	0.0362008824772646	0	FALSE
TUSC2	0.0362008824772646	0	FALSE
UBE2D2	0.0362008824772646	0	FALSE
ZFP36	0.0362008824772646	0	FALSE
ZFP36L1	0.0362008824772646	0	FALSE
ZNF281	0.0362008824772646	0	FALSE
ABCA7	0.0345554964984694	0	FALSE
ABL1	0.0345554964984694	0	FALSE
ABR	0.0345554964984694	-2.25368646607636	FALSE
ACTL6A	0.0345554964984694	0	FALSE
ADAM9	0.0345554964984694	0	FALSE
ADRB2	0.0345554964984694	0	FALSE
AFF1	0.0345554964984694	0	FALSE
AGER	0.0345554964984694	0	FALSE
AKAP13	0.0345554964984694	0	FALSE
ANXA2	0.0345554964984694	0	FALSE
ATP2C1	0.0345554964984694	-1.12747262658534	FALSE
BCL10	0.0345554964984694	0	FALSE
BCL7B	0.0345554964984694	0	FALSE
BRD4	0.0345554964984694	0.109283553819698	FALSE
C12ORF43	0.0345554964984694	0	FALSE
CANT1	0.0345554964984694	0	FALSE
CASP1	0.0345554964984694	0	FALSE
CASP10	0.0345554964984694	0	FALSE
CCR1	0.0345554964984694	0	FALSE
CD180	0.0345554964984694	0	FALSE
CD33	0.0345554964984694	0.730749747113271	FALSE
CDKN2D	0.0345554964984694	0	FALSE
CHAF1A	0.0345554964984694	0	FALSE
CHI3L1	0.0345554964984694	0	FALSE
CLEC3B	0.0345554964984694	0	FALSE
CLEC7A	0.0345554964984694	0	FALSE
CPNE1	0.0345554964984694	-1.43056840426286	FALSE
CPT2	0.0345554964984694	0	FALSE
CTNNB1	0.0345554964984694	-0.00842463751795983	FALSE
CTSK	0.0345554964984694	0	FALSE
CX3CR1	0.0345554964984694	0	FALSE
CYTH1	0.0345554964984694	0	FALSE
DAPK3	0.0345554964984694	0	FALSE
DDX21	0.0345554964984694	0	FALSE
DLST	0.0345554964984694	0	FALSE
EDA	0.0345554964984694	0	FALSE
EP300	0.0345554964984694	0	FALSE
ETS2	0.0345554964984694	0	FALSE
EZR	0.0345554964984694	-0.235039013669992	FALSE
F7	0.0345554964984694	0	FALSE
FAM216A	0.0345554964984694	-3.88703033566282	FALSE
FARSA	0.0345554964984694	0	FALSE
FLNA	0.0345554964984694	0	FALSE
FXN	0.0345554964984694	1.96440411486068	FALSE
GATAD2A	0.0345554964984694	0	FALSE
GPR183	0.0345554964984694	0	FALSE
GPR89A	0.0345554964984694	0	FALSE
GSE1	0.0345554964984694	0	FALSE
HAMP	0.0345554964984694	-0.344887530380164	FALSE
HNRNPC	0.0345554964984694	0	FALSE
IL17RA	0.0345554964984694	-2.63264252572089	FALSE
INPP1	0.0345554964984694	0	FALSE
INTS8	0.0345554964984694	0	FALSE
JUN	0.0345554964984694	0	FALSE
JUNB	0.0345554964984694	0	FALSE
LMAN2L	0.0345554964984694	1.29772617413314	FALSE
LRRK1	0.0345554964984694	0	FALSE
LTF	0.0345554964984694	0	FALSE
MALT1	0.0345554964984694	0	FALSE
MAP3K14	0.0345554964984694	0	FALSE
MAP3K3	0.0345554964984694	1.30126367487905	FALSE
MAP3K7	0.0345554964984694	0	FALSE
MITF	0.0345554964984694	0	FALSE
MMP8	0.0345554964984694	0	FALSE
MN1	0.0345554964984694	0	FALSE
MRPS18B	0.0345554964984694	0	FALSE
MT1G	0.0345554964984694	0.444248743239164	FALSE
NCOA1	0.0345554964984694	2.11359761906804	FALSE
NELFB	0.0345554964984694	0	FALSE
NFKBIA	0.0345554964984694	0	FALSE
NPC1	0.0345554964984694	0.772937345635479	FALSE
NPY	0.0345554964984694	0.075928136569972	FALSE
OCEL1	0.0345554964984694	-2.96096249764263	FALSE
P2RY2	0.0345554964984694	0	FALSE
PAN2	0.0345554964984694	0	FALSE
PDLIM7	0.0345554964984694	0	FALSE
PIK3R4	0.0345554964984694	0	FALSE
PIM1	0.0345554964984694	0	FALSE
PPIF	0.0345554964984694	0	FALSE
PRKCA	0.0345554964984694	0	FALSE
PRKCB	0.0345554964984694	0	FALSE
PRKCE	0.0345554964984694	0	FALSE
PTK2B	0.0345554964984694	0	FALSE
PTPN1	0.0345554964984694	-1.52017267511832	FALSE
RAB8B	0.0345554964984694	0	FALSE
RC3H2	0.0345554964984694	0	FALSE
RIPK2	0.0345554964984694	0	FALSE
RPL15	0.0345554964984694	0	FALSE
S100A12	0.0345554964984694	0	FALSE
SIRT2	0.0345554964984694	0	FALSE
SKAP1	0.0345554964984694	0	FALSE
SMARCA4	0.0345554964984694	0	FALSE
SMARCC2	0.0345554964984694	0	FALSE
SRC	0.0345554964984694	0	FALSE
SRGN	0.0345554964984694	0	FALSE
ST6GALNAC4	0.0345554964984694	0	FALSE
TIA1	0.0345554964984694	0	FALSE
TICAM1	0.0345554964984694	0	FALSE
TMPRSS15	0.0345554964984694	0	FALSE
TNF	0.0345554964984694	0	FALSE
TNIP1	0.0345554964984694	0	FALSE
TRIM25	0.0345554964984694	0	FALSE
TUSC2	0.0345554964984694	0	FALSE
UBE2D2	0.0345554964984694	0	FALSE
ZFP36	0.0345554964984694	0	FALSE
ZFP36L1	0.0345554964984694	0	FALSE
ZNF281	0.0345554964984694	0	FALSE
ABCA7	0.0329848958517974	0	FALSE
ABL1	0.0329848958517974	0	FALSE
ABR	0.0329848958517974	-2.3363994243633	FALSE
ACTL6A	0.0329848958517974	0	FALSE
ADAM9	0.0329848958517974	0	FALSE
ADRB2	0.0329848958517974	0	FALSE
AFF1	0.0329848958517974	0	FALSE
AGER	0.0329848958517974	0	FALSE
AKAP13	0.0329848958517974	0	FALSE
ANXA2	0.0329848958517974	0	FALSE
ATP2C1	0.0329848958517974	-1.17717014132722	FALSE
BCL10	0.0329848958517974	0	FALSE
BCL7B	0.0329848958517974	0	FALSE
BRD4	0.0329848958517974	0.146193912966407	FALSE
C12ORF43	0.0329848958517974	0	FALSE
CANT1	0.0329848958517974	0	FALSE
CASP1	0.0329848958517974	0	FALSE
CASP10	0.0329848958517974	0	FALSE
CCR1	0.0329848958517974	0	FALSE
CD180	0.0329848958517974	0	FALSE
CD33	0.0329848958517974	0.769485303784222	FALSE
CDKN2D	0.0329848958517974	0	FALSE
CHAF1A	0.0329848958517974	0	FALSE
CHI3L1	0.0329848958517974	0	FALSE
CLEC3B	0.0329848958517974	0	FALSE
CLEC7A	0.0329848958517974	0	FALSE
CPNE1	0.0329848958517974	-1.49087290310534	FALSE
CPT2	0.0329848958517974	0	FALSE
CTNNB1	0.0329848958517974	-0.00596728635362817	FALSE
CTSK	0.0329848958517974	0	FALSE
CX3CR1	0.0329848958517974	0	FALSE
CYTH1	0.0329848958517974	0	FALSE
DAPK3	0.0329848958517974	0	FALSE
DDX21	0.0329848958517974	0	FALSE
DLST	0.0329848958517974	0	FALSE
EDA	0.0329848958517974	0	FALSE
EP300	0.0329848958517974	0	FALSE
ETS2	0.0329848958517974	0	FALSE
EZR	0.0329848958517974	-0.254155410473585	FALSE
F7	0.0329848958517974	0	FALSE
FAM216A	0.0329848958517974	-3.99622210584605	FALSE
FARSA	0.0329848958517974	0	FALSE
FLNA	0.0329848958517974	0	FALSE
FXN	0.0329848958517974	2.04941645337872	FALSE
GATAD2A	0.0329848958517974	0	FALSE
GPR183	0.0329848958517974	0	FALSE
GPR89A	0.0329848958517974	0	FALSE
GSE1	0.0329848958517974	0	FALSE
HAMP	0.0329848958517974	-0.383557729560965	FALSE
HNRNPC	0.0329848958517974	0	FALSE
IL17RA	0.0329848958517974	-2.69637663637615	FALSE
INPP1	0.0329848958517974	0	FALSE
INTS8	0.0329848958517974	0	FALSE
JUN	0.0329848958517974	0	FALSE
JUNB	0.0329848958517974	0	FALSE
LMAN2L	0.0329848958517974	1.25345635691358	FALSE
LRRK1	0.0329848958517974	0	FALSE
LTF	0.0329848958517974	0	FALSE
MALT1	0.0329848958517974	0	FALSE
MAP3K14	0.0329848958517974	0	FALSE
MAP3K3	0.0329848958517974	1.32667934726962	FALSE
MAP3K7	0.0329848958517974	0	FALSE
MITF	0.0329848958517974	0	FALSE
MMP8	0.0329848958517974	0	FALSE
MN1	0.0329848958517974	0	FALSE
MRPS18B	0.0329848958517974	0	FALSE
MT1G	0.0329848958517974	0.500907413544975	FALSE
NCOA1	0.0329848958517974	2.08389083874256	FALSE
NELFB	0.0329848958517974	0	FALSE
NFKBIA	0.0329848958517974	0	FALSE
NPC1	0.0329848958517974	0.810670978296492	FALSE
NPY	0.0329848958517974	0.071934079929159	FALSE
OCEL1	0.0329848958517974	-3.04743671236678	FALSE
P2RY2	0.0329848958517974	0	FALSE
PAN2	0.0329848958517974	0	FALSE
PDLIM7	0.0329848958517974	0	FALSE
PIK3R4	0.0329848958517974	0.00662982681880599	FALSE
PIM1	0.0329848958517974	0	FALSE
PPIF	0.0329848958517974	0	FALSE
PRKCA	0.0329848958517974	0	FALSE
PRKCB	0.0329848958517974	0	FALSE
PRKCE	0.0329848958517974	0	FALSE
PTK2B	0.0329848958517974	0	FALSE
PTPN1	0.0329848958517974	-1.58895169270287	FALSE
RAB8B	0.0329848958517974	0	FALSE
RC3H2	0.0329848958517974	0	FALSE
RIPK2	0.0329848958517974	0	FALSE
RPL15	0.0329848958517974	0	FALSE
S100A12	0.0329848958517974	0	FALSE
SIRT2	0.0329848958517974	0	FALSE
SKAP1	0.0329848958517974	0	FALSE
SMARCA4	0.0329848958517974	0	FALSE
SMARCC2	0.0329848958517974	0	FALSE
SRC	0.0329848958517974	0	FALSE
SRGN	0.0329848958517974	0	FALSE
ST6GALNAC4	0.0329848958517974	0	FALSE
TIA1	0.0329848958517974	0	FALSE
TICAM1	0.0329848958517974	0	FALSE
TMPRSS15	0.0329848958517974	0	FALSE
TNF	0.0329848958517974	0	FALSE
TNIP1	0.0329848958517974	0	FALSE
TRIM25	0.0329848958517974	0	FALSE
TUSC2	0.0329848958517974	0	FALSE
UBE2D2	0.0329848958517974	0	FALSE
ZFP36	0.0329848958517974	0	FALSE
ZFP36L1	0.0329848958517974	0	FALSE
ZNF281	0.0329848958517974	0	FALSE
ABCA7	0.0314856814284845	0	FALSE
ABL1	0.0314856814284845	0	FALSE
ABR	0.0314856814284845	-2.44333835993158	FALSE
ACTL6A	0.0314856814284845	0	FALSE
ADAM9	0.0314856814284845	0	FALSE
ADRB2	0.0314856814284845	0	FALSE
AFF1	0.0314856814284845	0	FALSE
AGER	0.0314856814284845	0	FALSE
AKAP13	0.0314856814284845	0	FALSE
ANXA2	0.0314856814284845	0	FALSE
ATP2C1	0.0314856814284845	-1.23108121821181	FALSE
BCL10	0.0314856814284845	0	FALSE
BCL7B	0.0314856814284845	0	FALSE
BRD4	0.0314856814284845	0.183529228246521	FALSE
C12ORF43	0.0314856814284845	0	FALSE
CANT1	0.0314856814284845	0	FALSE
CASP1	0.0314856814284845	0	FALSE
CASP10	0.0314856814284845	0	FALSE
CCR1	0.0314856814284845	0	FALSE
CD180	0.0314856814284845	0	FALSE
CD33	0.0314856814284845	0.806055923209545	FALSE
CDKN2D	0.0314856814284845	0	FALSE
CHAF1A	0.0314856814284845	0	FALSE
CHI3L1	0.0314856814284845	0	FALSE
CLEC3B	0.0314856814284845	0	FALSE
CLEC7A	0.0314856814284845	0	FALSE
CPNE1	0.0314856814284845	-1.55239307550603	FALSE
CPT2	0.0314856814284845	0	FALSE
CTNNB1	0.0314856814284845	-0.00706963306483246	FALSE
CTSK	0.0314856814284845	0	FALSE
CX3CR1	0.0314856814284845	0	FALSE
CYTH1	0.0314856814284845	0	FALSE
DAPK3	0.0314856814284845	0	FALSE
DDX21	0.0314856814284845	0	FALSE
DLST	0.0314856814284845	0	FALSE
EDA	0.0314856814284845	0	FALSE
EP300	0.0314856814284845	0	FALSE
ETS2	0.0314856814284845	0	FALSE
EZR	0.0314856814284845	-0.274305198513945	FALSE
F7	0.0314856814284845	0	FALSE
FAM216A	0.0314856814284845	-4.10846053136353	FALSE
FARSA	0.0314856814284845	0	FALSE
FLNA	0.0314856814284845	0	FALSE
FXN	0.0314856814284845	2.13052369544393	FALSE
GATAD2A	0.0314856814284845	0	FALSE
GPR183	0.0314856814284845	0	FALSE
GPR89A	0.0314856814284845	0	FALSE
GSE1	0.0314856814284845	0	FALSE
HAMP	0.0314856814284845	-0.422117773291134	FALSE
HNRNPC	0.0314856814284845	0	FALSE
IL17RA	0.0314856814284845	-2.73424148737588	FALSE
INPP1	0.0314856814284845	0	FALSE
INTS8	0.0314856814284845	0	FALSE
JUN	0.0314856814284845	0	FALSE
JUNB	0.0314856814284845	0	FALSE
LMAN2L	0.0314856814284845	1.228869600809	FALSE
LRRK1	0.0314856814284845	0	FALSE
LTF	0.0314856814284845	0	FALSE
MALT1	0.0314856814284845	0	FALSE
MAP3K14	0.0314856814284845	0	FALSE
MAP3K3	0.0314856814284845	1.35521319596018	FALSE
MAP3K7	0.0314856814284845	0	FALSE
MITF	0.0314856814284845	0	FALSE
MMP8	0.0314856814284845	0	FALSE
MN1	0.0314856814284845	0	FALSE
MRPS18B	0.0314856814284845	0	FALSE
MT1G	0.0314856814284845	0.554956710237157	FALSE
NCOA1	0.0314856814284845	2.03590611243494	FALSE
NELFB	0.0314856814284845	0	FALSE
NFKBIA	0.0314856814284845	0	FALSE
NPC1	0.0314856814284845	0.84313247631015	FALSE
NPY	0.0314856814284845	0.0770016476922879	FALSE
OCEL1	0.0314856814284845	-3.12161305139115	FALSE
P2RY2	0.0314856814284845	0	FALSE
PAN2	0.0314856814284845	0	FALSE
PDLIM7	0.0314856814284845	0	FALSE
PIK3R4	0.0314856814284845	0.0668193141123476	FALSE
PIM1	0.0314856814284845	0	FALSE
PPIF	0.0314856814284845	0	FALSE
PRKCA	0.0314856814284845	0	FALSE
PRKCB	0.0314856814284845	0	FALSE
PRKCE	0.0314856814284845	0	FALSE
PTK2B	0.0314856814284845	0	FALSE
PTPN1	0.0314856814284845	-1.64750569830474	FALSE
RAB8B	0.0314856814284845	0	FALSE
RC3H2	0.0314856814284845	0	FALSE
RIPK2	0.0314856814284845	0	FALSE
RPL15	0.0314856814284845	0	FALSE
S100A12	0.0314856814284845	0	FALSE
SIRT2	0.0314856814284845	0	FALSE
SKAP1	0.0314856814284845	0	FALSE
SMARCA4	0.0314856814284845	0	FALSE
SMARCC2	0.0314856814284845	0	FALSE
SRC	0.0314856814284845	0	FALSE
SRGN	0.0314856814284845	0	FALSE
ST6GALNAC4	0.0314856814284845	0	FALSE
TIA1	0.0314856814284845	0	FALSE
TICAM1	0.0314856814284845	0	FALSE
TMPRSS15	0.0314856814284845	0	FALSE
TNF	0.0314856814284845	0	FALSE
TNIP1	0.0314856814284845	0	FALSE
TRIM25	0.0314856814284845	0	FALSE
TUSC2	0.0314856814284845	0	FALSE
UBE2D2	0.0314856814284845	0	FALSE
ZFP36	0.0314856814284845	0	FALSE
ZFP36L1	0.0314856814284845	0	FALSE
ZNF281	0.0314856814284845	0	FALSE
ABCA7	0.0300546086145061	0	FALSE
ABL1	0.0300546086145061	0	FALSE
ABR	0.0300546086145061	-2.55747507126816	FALSE
ACTL6A	0.0300546086145061	0	FALSE
ADAM9	0.0300546086145061	0	FALSE
ADRB2	0.0300546086145061	0	FALSE
AFF1	0.0300546086145061	0	FALSE
AGER	0.0300546086145061	0	FALSE
AKAP13	0.0300546086145061	0	FALSE
ANXA2	0.0300546086145061	0	FALSE
ATP2C1	0.0300546086145061	-1.28366717562078	FALSE
BCL10	0.0300546086145061	0	FALSE
BCL7B	0.0300546086145061	0	FALSE
BRD4	0.0300546086145061	0.217613152073767	FALSE
C12ORF43	0.0300546086145061	0	FALSE
CANT1	0.0300546086145061	0	FALSE
CASP1	0.0300546086145061	0	FALSE
CASP10	0.0300546086145061	0	FALSE
CCR1	0.0300546086145061	0	FALSE
CD180	0.0300546086145061	0	FALSE
CD33	0.0300546086145061	0.844343465736259	FALSE
CDKN2D	0.0300546086145061	0	FALSE
CHAF1A	0.0300546086145061	0	FALSE
CHI3L1	0.0300546086145061	0	FALSE
CLEC3B	0.0300546086145061	0	FALSE
CLEC7A	0.0300546086145061	0	FALSE
CPNE1	0.0300546086145061	-1.61683319396969	FALSE
CPT2	0.0300546086145061	0	FALSE
CTNNB1	0.0300546086145061	-0.0100470685137189	FALSE
CTSK	0.0300546086145061	0	FALSE
CX3CR1	0.0300546086145061	0	FALSE
CYTH1	0.0300546086145061	0	FALSE
DAPK3	0.0300546086145061	0	FALSE
DDX21	0.0300546086145061	0	FALSE
DLST	0.0300546086145061	0	FALSE
EDA	0.0300546086145061	0	FALSE
EP300	0.0300546086145061	0	FALSE
ETS2	0.0300546086145061	0	FALSE
EZR	0.0300546086145061	-0.291952718911213	FALSE
F7	0.0300546086145061	0	FALSE
FAM216A	0.0300546086145061	-4.21964391066094	FALSE
FARSA	0.0300546086145061	0	FALSE
FLNA	0.0300546086145061	0	FALSE
FXN	0.0300546086145061	2.2113122381244	FALSE
GATAD2A	0.0300546086145061	0	FALSE
GPR183	0.0300546086145061	0	FALSE
GPR89A	0.0300546086145061	0	FALSE
GSE1	0.0300546086145061	0	FALSE
HAMP	0.0300546086145061	-0.457467893458561	FALSE
HNRNPC	0.0300546086145061	0	FALSE
IL17RA	0.0300546086145061	-2.76715156599851	FALSE
INPP1	0.0300546086145061	0	FALSE
INTS8	0.0300546086145061	0	FALSE
JUN	0.0300546086145061	0	FALSE
JUNB	0.0300546086145061	0	FALSE
LMAN2L	0.0300546086145061	1.20682919097958	FALSE
LRRK1	0.0300546086145061	0	FALSE
LTF	0.0300546086145061	0	FALSE
MALT1	0.0300546086145061	0	FALSE
MAP3K14	0.0300546086145061	0	FALSE
MAP3K3	0.0300546086145061	1.38870972627887	FALSE
MAP3K7	0.0300546086145061	0	FALSE
MITF	0.0300546086145061	0	FALSE
MMP8	0.0300546086145061	0	FALSE
MN1	0.0300546086145061	0	FALSE
MRPS18B	0.0300546086145061	0	FALSE
MT1G	0.0300546086145061	0.608183388793896	FALSE
NCOA1	0.0300546086145061	1.98668093152584	FALSE
NELFB	0.0300546086145061	0	FALSE
NFKBIA	0.0300546086145061	0	FALSE
NPC1	0.0300546086145061	0.876454917812632	FALSE
NPY	0.0300546086145061	0.0794348800242772	FALSE
OCEL1	0.0300546086145061	-3.1958819899574	FALSE
P2RY2	0.0300546086145061	0	FALSE
PAN2	0.0300546086145061	0	FALSE
PDLIM7	0.0300546086145061	0	FALSE
PIK3R4	0.0300546086145061	0.127004750993281	FALSE
PIM1	0.0300546086145061	0	FALSE
PPIF	0.0300546086145061	0	FALSE
PRKCA	0.0300546086145061	0	FALSE
PRKCB	0.0300546086145061	0	FALSE
PRKCE	0.0300546086145061	0	FALSE
PTK2B	0.0300546086145061	0	FALSE
PTPN1	0.0300546086145061	-1.70834519662156	FALSE
RAB8B	0.0300546086145061	0	FALSE
RC3H2	0.0300546086145061	0	FALSE
RIPK2	0.0300546086145061	0	FALSE
RPL15	0.0300546086145061	0	FALSE
S100A12	0.0300546086145061	0	FALSE
SIRT2	0.0300546086145061	0	FALSE
SKAP1	0.0300546086145061	0	FALSE
SMARCA4	0.0300546086145061	0	FALSE
SMARCC2	0.0300546086145061	0	FALSE
SRC	0.0300546086145061	0	FALSE
SRGN	0.0300546086145061	0	FALSE
ST6GALNAC4	0.0300546086145061	0	FALSE
TIA1	0.0300546086145061	0	FALSE
TICAM1	0.0300546086145061	0	FALSE
TMPRSS15	0.0300546086145061	0	FALSE
TNF	0.0300546086145061	0	FALSE
TNIP1	0.0300546086145061	0	FALSE
TRIM25	0.0300546086145061	0	FALSE
TUSC2	0.0300546086145061	0	FALSE
UBE2D2	0.0300546086145061	0	FALSE
ZFP36	0.0300546086145061	0	FALSE
ZFP36L1	0.0300546086145061	0	FALSE
ZNF281	0.0300546086145061	0.0193596407315046	FALSE
ABCA7	0.0286885802685522	0	FALSE
ABL1	0.0286885802685522	0	FALSE
ABR	0.0286885802685522	-2.67443114234662	FALSE
ACTL6A	0.0286885802685522	0	FALSE
ADAM9	0.0286885802685522	0	FALSE
ADRB2	0.0286885802685522	0	FALSE
AFF1	0.0286885802685522	0	FALSE
AGER	0.0286885802685522	0	FALSE
AKAP13	0.0286885802685522	0	FALSE
ANXA2	0.0286885802685522	0	FALSE
ATP2C1	0.0286885802685522	-1.33392051648408	FALSE
BCL10	0.0286885802685522	0	FALSE
BCL7B	0.0286885802685522	0	FALSE
BRD4	0.0286885802685522	0.248207385309019	FALSE
C12ORF43	0.0286885802685522	0	FALSE
CANT1	0.0286885802685522	0	FALSE
CASP1	0.0286885802685522	0	FALSE
CASP10	0.0286885802685522	0	FALSE
CCR1	0.0286885802685522	0	FALSE
CD180	0.0286885802685522	0	FALSE
CD33	0.0286885802685522	0.884778823657085	FALSE
CDKN2D	0.0286885802685522	0	FALSE
CHAF1A	0.0286885802685522	0	FALSE
CHI3L1	0.0286885802685522	0	FALSE
CLEC3B	0.0286885802685522	0	FALSE
CLEC7A	0.0286885802685522	0	FALSE
CPNE1	0.0286885802685522	-1.6848116207073	FALSE
CPT2	0.0286885802685522	0	FALSE
CTNNB1	0.0286885802685522	-0.0136869403275143	FALSE
CTSK	0.0286885802685522	0	FALSE
CX3CR1	0.0286885802685522	0	FALSE
CYTH1	0.0286885802685522	0	FALSE
DAPK3	0.0286885802685522	0	FALSE
DDX21	0.0286885802685522	0	FALSE
DLST	0.0286885802685522	0	FALSE
EDA	0.0286885802685522	0	FALSE
EP300	0.0286885802685522	0	FALSE
ETS2	0.0286885802685522	0	FALSE
EZR	0.0286885802685522	-0.304202068796758	FALSE
F7	0.0286885802685522	0	FALSE
FAM216A	0.0286885802685522	-4.32829889445676	FALSE
FARSA	0.0286885802685522	0	FALSE
FLNA	0.0286885802685522	0	FALSE
FXN	0.0286885802685522	2.29034154920301	FALSE
GATAD2A	0.0286885802685522	0	FALSE
GPR183	0.0286885802685522	0	FALSE
GPR89A	0.0286885802685522	0	FALSE
GSE1	0.0286885802685522	0	FALSE
HAMP	0.0286885802685522	-0.487123487840401	FALSE
HNRNPC	0.0286885802685522	0	FALSE
IL17RA	0.0286885802685522	-2.79836923521225	FALSE
INPP1	0.0286885802685522	0	FALSE
INTS8	0.0286885802685522	0	FALSE
JUN	0.0286885802685522	0	FALSE
JUNB	0.0286885802685522	0	FALSE
LMAN2L	0.0286885802685522	1.18239747262916	FALSE
LRRK1	0.0286885802685522	0	FALSE
LTF	0.0286885802685522	0	FALSE
MALT1	0.0286885802685522	0	FALSE
MAP3K14	0.0286885802685522	0	FALSE
MAP3K3	0.0286885802685522	1.42530100093574	FALSE
MAP3K7	0.0286885802685522	0	FALSE
MITF	0.0286885802685522	0	FALSE
MMP8	0.0286885802685522	0	FALSE
MN1	0.0286885802685522	0	FALSE
MRPS18B	0.0286885802685522	0	FALSE
MT1G	0.0286885802685522	0.661622518270463	FALSE
NCOA1	0.0286885802685522	1.93680275378527	FALSE
NELFB	0.0286885802685522	0	FALSE
NFKBIA	0.0286885802685522	0	FALSE
NPC1	0.0286885802685522	0.913252701280486	FALSE
NPY	0.0286885802685522	0.0788570891575372	FALSE
OCEL1	0.0286885802685522	-3.27524113843954	FALSE
P2RY2	0.0286885802685522	0	FALSE
PAN2	0.0286885802685522	0	FALSE
PDLIM7	0.0286885802685522	0	FALSE
PIK3R4	0.0286885802685522	0.180781043928809	FALSE
PIM1	0.0286885802685522	0	FALSE
PPIF	0.0286885802685522	0	FALSE
PRKCA	0.0286885802685522	0	FALSE
PRKCB	0.0286885802685522	0	FALSE
PRKCE	0.0286885802685522	0	FALSE
PTK2B	0.0286885802685522	0	FALSE
PTPN1	0.0286885802685522	-1.77472137536357	FALSE
RAB8B	0.0286885802685522	0	FALSE
RC3H2	0.0286885802685522	-0.0037159849426198	FALSE
RIPK2	0.0286885802685522	0	FALSE
RPL15	0.0286885802685522	0	FALSE
S100A12	0.0286885802685522	0	FALSE
SIRT2	0.0286885802685522	0	FALSE
SKAP1	0.0286885802685522	0	FALSE
SMARCA4	0.0286885802685522	0	FALSE
SMARCC2	0.0286885802685522	0	FALSE
SRC	0.0286885802685522	0	FALSE
SRGN	0.0286885802685522	0	FALSE
ST6GALNAC4	0.0286885802685522	0	FALSE
TIA1	0.0286885802685522	0	FALSE
TICAM1	0.0286885802685522	0	FALSE
TMPRSS15	0.0286885802685522	0	FALSE
TNF	0.0286885802685522	0	FALSE
TNIP1	0.0286885802685522	0	FALSE
TRIM25	0.0286885802685522	0	FALSE
TUSC2	0.0286885802685522	0	FALSE
UBE2D2	0.0286885802685522	0	FALSE
ZFP36	0.0286885802685522	0	FALSE
ZFP36L1	0.0286885802685522	0	FALSE
ZNF281	0.0286885802685522	0.0746544964156701	FALSE
ABCA7	0.0273846400191657	0	FALSE
ABL1	0.0273846400191657	0	FALSE
ABR	0.0273846400191657	-2.78372226683141	FALSE
ACTL6A	0.0273846400191657	0	FALSE
ADAM9	0.0273846400191657	0	FALSE
ADRB2	0.0273846400191657	0	FALSE
AFF1	0.0273846400191657	0	FALSE
AGER	0.0273846400191657	0	FALSE
AKAP13	0.0273846400191657	0	FALSE
ANXA2	0.0273846400191657	0	FALSE
ATP2C1	0.0273846400191657	-1.38191999925534	FALSE
BCL10	0.0273846400191657	0	FALSE
BCL7B	0.0273846400191657	0	FALSE
BRD4	0.0273846400191657	0.282257572991892	FALSE
C12ORF43	0.0273846400191657	0	FALSE
CANT1	0.0273846400191657	0	FALSE
CASP1	0.0273846400191657	0	FALSE
CASP10	0.0273846400191657	0	FALSE
CCR1	0.0273846400191657	0	FALSE
CD180	0.0273846400191657	0	FALSE
CD33	0.0273846400191657	0.933808611651207	FALSE
CDKN2D	0.0273846400191657	0	FALSE
CHAF1A	0.0273846400191657	0	FALSE
CHI3L1	0.0273846400191657	0	FALSE
CLEC3B	0.0273846400191657	0	FALSE
CLEC7A	0.0273846400191657	0.0340770120707666	FALSE
CPNE1	0.0273846400191657	-1.74925149197307	FALSE
CPT2	0.0273846400191657	0	FALSE
CTNNB1	0.0273846400191657	-0.0232388528088868	FALSE
CTSK	0.0273846400191657	0	FALSE
CX3CR1	0.0273846400191657	0	FALSE
CYTH1	0.0273846400191657	-0.0372581220878041	FALSE
DAPK3	0.0273846400191657	0	FALSE
DDX21	0.0273846400191657	0	FALSE
DLST	0.0273846400191657	0	FALSE
EDA	0.0273846400191657	0	FALSE
EP300	0.0273846400191657	0	FALSE
ETS2	0.0273846400191657	0	FALSE
EZR	0.0273846400191657	-0.306560053411217	FALSE
F7	0.0273846400191657	0	FALSE
FAM216A	0.0273846400191657	-4.4246435237391	FALSE
FARSA	0.0273846400191657	0	FALSE
FLNA	0.0273846400191657	0	FALSE
FXN	0.0273846400191657	2.37658563925783	FALSE
GATAD2A	0.0273846400191657	0	FALSE
GPR183	0.0273846400191657	0	FALSE
GPR89A	0.0273846400191657	0	FALSE
GSE1	0.0273846400191657	0	FALSE
HAMP	0.0273846400191657	-0.499075204744762	FALSE
HNRNPC	0.0273846400191657	0	FALSE
IL17RA	0.0273846400191657	-2.83518444876107	FALSE
INPP1	0.0273846400191657	0	FALSE
INTS8	0.0273846400191657	0	FALSE
JUN	0.0273846400191657	0	FALSE
JUNB	0.0273846400191657	0	FALSE
LMAN2L	0.0273846400191657	1.1539443094008	FALSE
LRRK1	0.0273846400191657	0	FALSE
LTF	0.0273846400191657	0	FALSE
MALT1	0.0273846400191657	0	FALSE
MAP3K14	0.0273846400191657	0	FALSE
MAP3K3	0.0273846400191657	1.46162066565676	FALSE
MAP3K7	0.0273846400191657	0	FALSE
MITF	0.0273846400191657	0	FALSE
MMP8	0.0273846400191657	0	FALSE
MN1	0.0273846400191657	0	FALSE
MRPS18B	0.0273846400191657	0	FALSE
MT1G	0.0273846400191657	0.730406788022031	FALSE
NCOA1	0.0273846400191657	1.88020577221863	FALSE
NELFB	0.0273846400191657	0	FALSE
NFKBIA	0.0273846400191657	0	FALSE
NPC1	0.0273846400191657	0.963331616377038	FALSE
NPY	0.0273846400191657	0.0867105978797886	FALSE
OCEL1	0.0273846400191657	-3.35030235469323	FALSE
P2RY2	0.0273846400191657	0	FALSE
PAN2	0.0273846400191657	0	FALSE
PDLIM7	0.0273846400191657	0	FALSE
PIK3R4	0.0273846400191657	0.224033654671596	FALSE
PIM1	0.0273846400191657	0	FALSE
PPIF	0.0273846400191657	0	FALSE
PRKCA	0.0273846400191657	0	FALSE
PRKCB	0.0273846400191657	0	FALSE
PRKCE	0.0273846400191657	0	FALSE
PTK2B	0.0273846400191657	0	FALSE
PTPN1	0.0273846400191657	-1.83539367546783	FALSE
RAB8B	0.0273846400191657	0	FALSE
RC3H2	0.0273846400191657	-0.00236188482799477	FALSE
RIPK2	0.0273846400191657	0	FALSE
RPL15	0.0273846400191657	0	FALSE
S100A12	0.0273846400191657	0	FALSE
SIRT2	0.0273846400191657	0	FALSE
SKAP1	0.0273846400191657	0	FALSE
SMARCA4	0.0273846400191657	0	FALSE
SMARCC2	0.0273846400191657	0	FALSE
SRC	0.0273846400191657	0	FALSE
SRGN	0.0273846400191657	0	FALSE
ST6GALNAC4	0.0273846400191657	0	FALSE
TIA1	0.0273846400191657	0	FALSE
TICAM1	0.0273846400191657	0	FALSE
TMPRSS15	0.0273846400191657	0	FALSE
TNF	0.0273846400191657	0	FALSE
TNIP1	0.0273846400191657	0	FALSE
TRIM25	0.0273846400191657	0	FALSE
TUSC2	0.0273846400191657	0	FALSE
UBE2D2	0.0273846400191657	0	FALSE
ZFP36	0.0273846400191657	0	FALSE
ZFP36L1	0.0273846400191657	0	FALSE
ZNF281	0.0273846400191657	0.13161662131612	FALSE
ABCA7	0.0261399658665345	0	FALSE
ABL1	0.0261399658665345	0	FALSE
ABR	0.0261399658665345	-2.88536754623496	FALSE
ACTL6A	0.0261399658665345	0	FALSE
ADAM9	0.0261399658665345	0	FALSE
ADRB2	0.0261399658665345	0	FALSE
AFF1	0.0261399658665345	0	FALSE
AGER	0.0261399658665345	0	FALSE
AKAP13	0.0261399658665345	0	FALSE
ANXA2	0.0261399658665345	0	FALSE
ATP2C1	0.0261399658665345	-1.43803950790888	FALSE
BCL10	0.0261399658665345	0	FALSE
BCL7B	0.0261399658665345	0	FALSE
BRD4	0.0261399658665345	0.314576016490817	FALSE
C12ORF43	0.0261399658665345	0	FALSE
CANT1	0.0261399658665345	0	FALSE
CASP1	0.0261399658665345	0	FALSE
CASP10	0.0261399658665345	0	FALSE
CCR1	0.0261399658665345	0	FALSE
CD180	0.0261399658665345	0	FALSE
CD33	0.0261399658665345	0.989559495540539	FALSE
CDKN2D	0.0261399658665345	0	FALSE
CHAF1A	0.0261399658665345	0	FALSE
CHI3L1	0.0261399658665345	0	FALSE
CLEC3B	0.0261399658665345	0	FALSE
CLEC7A	0.0261399658665345	0.0885293699521487	FALSE
CPNE1	0.0261399658665345	-1.80807290456335	FALSE
CPT2	0.0261399658665345	0	FALSE
CTNNB1	0.0261399658665345	-0.0342755914907654	FALSE
CTSK	0.0261399658665345	0	FALSE
CX3CR1	0.0261399658665345	0	FALSE
CYTH1	0.0261399658665345	-0.0853944891320242	FALSE
DAPK3	0.0261399658665345	0	FALSE
DDX21	0.0261399658665345	0	FALSE
DLST	0.0261399658665345	0	FALSE
EDA	0.0261399658665345	0	FALSE
EP300	0.0261399658665345	0	FALSE
ETS2	0.0261399658665345	0	FALSE
EZR	0.0261399658665345	-0.309475729751355	FALSE
F7	0.0261399658665345	0	FALSE
FAM216A	0.0261399658665345	-4.51141141695794	FALSE
FARSA	0.0261399658665345	0	FALSE
FLNA	0.0261399658665345	0	FALSE
FXN	0.0261399658665345	2.46366279773748	FALSE
GATAD2A	0.0261399658665345	0	FALSE
GPR183	0.0261399658665345	0	FALSE
GPR89A	0.0261399658665345	0	FALSE
GSE1	0.0261399658665345	0	FALSE
HAMP	0.0261399658665345	-0.505690994794247	FALSE
HNRNPC	0.0261399658665345	0	FALSE
IL17RA	0.0261399658665345	-2.87360971081803	FALSE
INPP1	0.0261399658665345	0	FALSE
INTS8	0.0261399658665345	0	FALSE
JUN	0.0261399658665345	0	FALSE
JUNB	0.0261399658665345	0	FALSE
LMAN2L	0.0261399658665345	1.12049998997823	FALSE
LRRK1	0.0261399658665345	0	FALSE
LTF	0.0261399658665345	0	FALSE
MALT1	0.0261399658665345	0	FALSE
MAP3K14	0.0261399658665345	0	FALSE
MAP3K3	0.0261399658665345	1.49667914426104	FALSE
MAP3K7	0.0261399658665345	0	FALSE
MITF	0.0261399658665345	0	FALSE
MMP8	0.0261399658665345	0	FALSE
MN1	0.0261399658665345	0	FALSE
MRPS18B	0.0261399658665345	0	FALSE
MT1G	0.0261399658665345	0.808681798735695	FALSE
NCOA1	0.0261399658665345	1.81852324708819	FALSE
NELFB	0.0261399658665345	0	FALSE
NFKBIA	0.0261399658665345	0	FALSE
NPC1	0.0261399658665345	1.01671541342037	FALSE
NPY	0.0261399658665345	0.0976083167254074	FALSE
OCEL1	0.0261399658665345	-3.42014805304487	FALSE
P2RY2	0.0261399658665345	0	FALSE
PAN2	0.0261399658665345	0	FALSE
PDLIM7	0.0261399658665345	0	FALSE
PIK3R4	0.0261399658665345	0.259437330094273	FALSE
PIM1	0.0261399658665345	0	FALSE
PPIF	0.0261399658665345	0	FALSE
PRKCA	0.0261399658665345	0	FALSE
PRKCB	0.0261399658665345	0	FALSE
PRKCE	0.0261399658665345	0	FALSE
PTK2B	0.0261399658665345	0	FALSE
PTPN1	0.0261399658665345	-1.89390363371011	FALSE
RAB8B	0.0261399658665345	0	FALSE
RC3H2	0.0261399658665345	0	FALSE
RIPK2	0.0261399658665345	0	FALSE
RPL15	0.0261399658665345	0	FALSE
S100A12	0.0261399658665345	-0.0183417122282089	FALSE
SIRT2	0.0261399658665345	0	FALSE
SKAP1	0.0261399658665345	0	FALSE
SMARCA4	0.0261399658665345	0	FALSE
SMARCC2	0.0261399658665345	0	FALSE
SRC	0.0261399658665345	0	FALSE
SRGN	0.0261399658665345	0	FALSE
ST6GALNAC4	0.0261399658665345	0	FALSE
TIA1	0.0261399658665345	0	FALSE
TICAM1	0.0261399658665345	0	FALSE
TMPRSS15	0.0261399658665345	0	FALSE
TNF	0.0261399658665345	0	FALSE
TNIP1	0.0261399658665345	0	FALSE
TRIM25	0.0261399658665345	0	FALSE
TUSC2	0.0261399658665345	0	FALSE
UBE2D2	0.0261399658665345	0	FALSE
ZFP36	0.0261399658665345	0	FALSE
ZFP36L1	0.0261399658665345	0	FALSE
ZNF281	0.0261399658665345	0.192131078101429	FALSE
ABCA7	0.0249518640750935	0	FALSE
ABL1	0.0249518640750935	0	FALSE
ABR	0.0249518640750935	-2.98552344701357	FALSE
ACTL6A	0.0249518640750935	0	FALSE
ADAM9	0.0249518640750935	0	FALSE
ADRB2	0.0249518640750935	0	FALSE
AFF1	0.0249518640750935	0	FALSE
AGER	0.0249518640750935	0	FALSE
AKAP13	0.0249518640750935	0	FALSE
ANXA2	0.0249518640750935	0	FALSE
ATP2C1	0.0249518640750935	-1.49515075884615	FALSE
BCL10	0.0249518640750935	0	FALSE
BCL7B	0.0249518640750935	0	FALSE
BRD4	0.0249518640750935	0.346072293561282	FALSE
C12ORF43	0.0249518640750935	0	FALSE
CANT1	0.0249518640750935	0	FALSE
CASP1	0.0249518640750935	0	FALSE
CASP10	0.0249518640750935	0	FALSE
CCR1	0.0249518640750935	0	FALSE
CD180	0.0249518640750935	0	FALSE
CD33	0.0249518640750935	1.04618265158133	FALSE
CDKN2D	0.0249518640750935	0	FALSE
CHAF1A	0.0249518640750935	0	FALSE
CHI3L1	0.0249518640750935	0	FALSE
CLEC3B	0.0249518640750935	0	FALSE
CLEC7A	0.0249518640750935	0.1431137349605	FALSE
CPNE1	0.0249518640750935	-1.86658048415013	FALSE
CPT2	0.0249518640750935	0	FALSE
CTNNB1	0.0249518640750935	-0.0440188097473917	FALSE
CTSK	0.0249518640750935	0	FALSE
CX3CR1	0.0249518640750935	0	FALSE
CYTH1	0.0249518640750935	-0.134104335597228	FALSE
DAPK3	0.0249518640750935	0	FALSE
DDX21	0.0249518640750935	0	FALSE
DLST	0.0249518640750935	0	FALSE
EDA	0.0249518640750935	0	FALSE
EP300	0.0249518640750935	0	FALSE
ETS2	0.0249518640750935	0	FALSE
EZR	0.0249518640750935	-0.312391555602998	FALSE
F7	0.0249518640750935	0	FALSE
FAM216A	0.0249518640750935	-4.59883733742291	FALSE
FARSA	0.0249518640750935	0	FALSE
FLNA	0.0249518640750935	0	FALSE
FXN	0.0249518640750935	2.55335189390944	FALSE
GATAD2A	0.0249518640750935	0	FALSE
GPR183	0.0249518640750935	0	FALSE
GPR89A	0.0249518640750935	0	FALSE
GSE1	0.0249518640750935	0	FALSE
HAMP	0.0249518640750935	-0.513439212969166	FALSE
HNRNPC	0.0249518640750935	0	FALSE
IL17RA	0.0249518640750935	-2.91506627415741	FALSE
INPP1	0.0249518640750935	0	FALSE
INTS8	0.0249518640750935	0	FALSE
JUN	0.0249518640750935	0	FALSE
JUNB	0.0249518640750935	0	FALSE
LMAN2L	0.0249518640750935	1.08252891920643	FALSE
LRRK1	0.0249518640750935	0	FALSE
LTF	0.0249518640750935	0	FALSE
MALT1	0.0249518640750935	0	FALSE
MAP3K14	0.0249518640750935	0	FALSE
MAP3K3	0.0249518640750935	1.5330389999585	FALSE
MAP3K7	0.0249518640750935	0	FALSE
MITF	0.0249518640750935	0	FALSE
MMP8	0.0249518640750935	0	FALSE
MN1	0.0249518640750935	0	FALSE
MRPS18B	0.0249518640750935	0	FALSE
MT1G	0.0249518640750935	0.887307401375487	FALSE
NCOA1	0.0249518640750935	1.756943043083	FALSE
NELFB	0.0249518640750935	0	FALSE
NFKBIA	0.0249518640750935	0	FALSE
NPC1	0.0249518640750935	1.07077337157426	FALSE
NPY	0.0249518640750935	0.106830384152622	FALSE
OCEL1	0.0249518640750935	-3.49328756366995	FALSE
P2RY2	0.0249518640750935	0	FALSE
PAN2	0.0249518640750935	0	FALSE
PDLIM7	0.0249518640750935	0	FALSE
PIK3R4	0.0249518640750935	0.292154528596907	FALSE
PIM1	0.0249518640750935	0	FALSE
PPIF	0.0249518640750935	0	FALSE
PRKCA	0.0249518640750935	0	FALSE
PRKCB	0.0249518640750935	0	FALSE
PRKCE	0.0249518640750935	0	FALSE
PTK2B	0.0249518640750935	0	FALSE
PTPN1	0.0249518640750935	-1.95296568878726	FALSE
RAB8B	0.0249518640750935	0	FALSE
RC3H2	0.0249518640750935	0	FALSE
RIPK2	0.0249518640750935	0	FALSE
RPL15	0.0249518640750935	0	FALSE
S100A12	0.0249518640750935	-0.0370271252454678	FALSE
SIRT2	0.0249518640750935	0	FALSE
SKAP1	0.0249518640750935	0	FALSE
SMARCA4	0.0249518640750935	0	FALSE
SMARCC2	0.0249518640750935	0	FALSE
SRC	0.0249518640750935	0	FALSE
SRGN	0.0249518640750935	0	FALSE
ST6GALNAC4	0.0249518640750935	0	FALSE
TIA1	0.0249518640750935	0	FALSE
TICAM1	0.0249518640750935	0	FALSE
TMPRSS15	0.0249518640750935	0	FALSE
TNF	0.0249518640750935	0	FALSE
TNIP1	0.0249518640750935	0	FALSE
TRIM25	0.0249518640750935	0	FALSE
TUSC2	0.0249518640750935	0	FALSE
UBE2D2	0.0249518640750935	0	FALSE
ZFP36	0.0249518640750935	0	FALSE
ZFP36L1	0.0249518640750935	0	FALSE
ZNF281	0.0249518640750935	0.255626582764879	FALSE
ABCA7	0.0238177633437164	0	FALSE
ABL1	0.0238177633437164	0	FALSE
ABR	0.0238177633437164	-3.08573372880371	FALSE
ACTL6A	0.0238177633437164	0	FALSE
ADAM9	0.0238177633437164	0	FALSE
ADRB2	0.0238177633437164	0	FALSE
AFF1	0.0238177633437164	0	FALSE
AGER	0.0238177633437164	0	FALSE
AKAP13	0.0238177633437164	0	FALSE
ANXA2	0.0238177633437164	0	FALSE
ATP2C1	0.0238177633437164	-1.54910264859984	FALSE
BCL10	0.0238177633437164	0	FALSE
BCL7B	0.0238177633437164	0	FALSE
BRD4	0.0238177633437164	0.377665577230673	FALSE
C12ORF43	0.0238177633437164	0	FALSE
CANT1	0.0238177633437164	0	FALSE
CASP1	0.0238177633437164	0	FALSE
CASP10	0.0238177633437164	0	FALSE
CCR1	0.0238177633437164	0	FALSE
CD180	0.0238177633437164	0	FALSE
CD33	0.0238177633437164	1.1042771682524	FALSE
CDKN2D	0.0238177633437164	0	FALSE
CHAF1A	0.0238177633437164	0	FALSE
CHI3L1	0.0238177633437164	0	FALSE
CLEC3B	0.0238177633437164	0	FALSE
CLEC7A	0.0238177633437164	0.197857339543124	FALSE
CPNE1	0.0238177633437164	-1.92542400531939	FALSE
CPT2	0.0238177633437164	0	FALSE
CTNNB1	0.0238177633437164	-0.053087928096133	FALSE
CTSK	0.0238177633437164	0	FALSE
CX3CR1	0.0238177633437164	0	FALSE
CYTH1	0.0238177633437164	-0.18432564350122	FALSE
DAPK3	0.0238177633437164	0	FALSE
DDX21	0.0238177633437164	0	FALSE
DLST	0.0238177633437164	0	FALSE
EDA	0.0238177633437164	0	FALSE
EP300	0.0238177633437164	0	FALSE
ETS2	0.0238177633437164	0	FALSE
EZR	0.0238177633437164	-0.31449322548889	FALSE
F7	0.0238177633437164	0	FALSE
FAM216A	0.0238177633437164	-4.68790399255634	FALSE
FARSA	0.0238177633437164	0	FALSE
FLNA	0.0238177633437164	0	FALSE
FXN	0.0238177633437164	2.6461445846036	FALSE
GATAD2A	0.0238177633437164	0	FALSE
GPR183	0.0238177633437164	0	FALSE
GPR89A	0.0238177633437164	0	FALSE
GSE1	0.0238177633437164	0	FALSE
HAMP	0.0238177633437164	-0.519428137814443	FALSE
HNRNPC	0.0238177633437164	0	FALSE
IL17RA	0.0238177633437164	-2.95830891050934	FALSE
INPP1	0.0238177633437164	0	FALSE
INTS8	0.0238177633437164	0	FALSE
JUN	0.0238177633437164	0	FALSE
JUNB	0.0238177633437164	0	FALSE
LMAN2L	0.0238177633437164	1.04392330896385	FALSE
LRRK1	0.0238177633437164	0	FALSE
LTF	0.0238177633437164	0	FALSE
MALT1	0.0238177633437164	0	FALSE
MAP3K14	0.0238177633437164	0	FALSE
MAP3K3	0.0238177633437164	1.57067582229109	FALSE
MAP3K7	0.0238177633437164	0	FALSE
MITF	0.0238177633437164	0	FALSE
MMP8	0.0238177633437164	0	FALSE
MN1	0.0238177633437164	0	FALSE
MRPS18B	0.0238177633437164	0	FALSE
MT1G	0.0238177633437164	0.966898098968499	FALSE
NCOA1	0.0238177633437164	1.69600513462396	FALSE
NELFB	0.0238177633437164	0	FALSE
NFKBIA	0.0238177633437164	0	FALSE
NPC1	0.0238177633437164	1.12558181070756	FALSE
NPY	0.0238177633437164	0.117226641438926	FALSE
OCEL1	0.0238177633437164	-3.56925024390415	FALSE
P2RY2	0.0238177633437164	0	FALSE
PAN2	0.0238177633437164	0	FALSE
PDLIM7	0.0238177633437164	0	FALSE
PIK3R4	0.0238177633437164	0.323408342488785	FALSE
PIM1	0.0238177633437164	0	FALSE
PPIF	0.0238177633437164	0	FALSE
PRKCA	0.0238177633437164	0	FALSE
PRKCB	0.0238177633437164	0	FALSE
PRKCE	0.0238177633437164	0	FALSE
PTK2B	0.0238177633437164	0	FALSE
PTPN1	0.0238177633437164	-2.01309261639038	FALSE
RAB8B	0.0238177633437164	0	FALSE
RC3H2	0.0238177633437164	0	FALSE
RIPK2	0.0238177633437164	0	FALSE
RPL15	0.0238177633437164	0	FALSE
S100A12	0.0238177633437164	-0.0549878461976275	FALSE
SIRT2	0.0238177633437164	0	FALSE
SKAP1	0.0238177633437164	0	FALSE
SMARCA4	0.0238177633437164	0	FALSE
SMARCC2	0.0238177633437164	0	FALSE
SRC	0.0238177633437164	0	FALSE
SRGN	0.0238177633437164	0	FALSE
ST6GALNAC4	0.0238177633437164	0	FALSE
TIA1	0.0238177633437164	0	FALSE
TICAM1	0.0238177633437164	0	FALSE
TMPRSS15	0.0238177633437164	0	FALSE
TNF	0.0238177633437164	0	FALSE
TNIP1	0.0238177633437164	0	FALSE
TRIM25	0.0238177633437164	0	FALSE
TUSC2	0.0238177633437164	0	FALSE
UBE2D2	0.0238177633437164	0	FALSE
ZFP36	0.0238177633437164	0	FALSE
ZFP36L1	0.0238177633437164	0	FALSE
ZNF281	0.0238177633437164	0.321168263683135	FALSE
ABCA7	0.0227352092408813	0	FALSE
ABL1	0.0227352092408813	0	FALSE
ABR	0.0227352092408813	-3.18723470304164	FALSE
ACTL6A	0.0227352092408813	0	FALSE
ADAM9	0.0227352092408813	0	FALSE
ADRB2	0.0227352092408813	0	FALSE
AFF1	0.0227352092408813	0	FALSE
AGER	0.0227352092408813	0	FALSE
AKAP13	0.0227352092408813	0	FALSE
ANXA2	0.0227352092408813	0	FALSE
ATP2C1	0.0227352092408813	-1.60580648165816	FALSE
BCL10	0.0227352092408813	0	FALSE
BCL7B	0.0227352092408813	0	FALSE
BRD4	0.0227352092408813	0.408041519263089	FALSE
C12ORF43	0.0227352092408813	0	FALSE
CANT1	0.0227352092408813	0	FALSE
CASP1	0.0227352092408813	0	FALSE
CASP10	0.0227352092408813	0	FALSE
CCR1	0.0227352092408813	0	FALSE
CD180	0.0227352092408813	0	FALSE
CD33	0.0227352092408813	1.16258176185022	FALSE
CDKN2D	0.0227352092408813	0	FALSE
CHAF1A	0.0227352092408813	0	FALSE
CHI3L1	0.0227352092408813	0	FALSE
CLEC3B	0.0227352092408813	0	FALSE
CLEC7A	0.0227352092408813	0.25251412056571	FALSE
CPNE1	0.0227352092408813	-1.9849352354215	FALSE
CPT2	0.0227352092408813	0	FALSE
CTNNB1	0.0227352092408813	-0.0622358670293975	FALSE
CTSK	0.0227352092408813	0	FALSE
CX3CR1	0.0227352092408813	0	FALSE
CYTH1	0.0227352092408813	-0.232947375096154	FALSE
DAPK3	0.0227352092408813	0	FALSE
DDX21	0.0227352092408813	0	FALSE
DLST	0.0227352092408813	0	FALSE
EDA	0.0227352092408813	0	FALSE
EP300	0.0227352092408813	0	FALSE
ETS2	0.0227352092408813	0	FALSE
EZR	0.0227352092408813	-0.317525155026095	FALSE
F7	0.0227352092408813	0	FALSE
FAM216A	0.0227352092408813	-4.7786688177097	FALSE
FARSA	0.0227352092408813	0	FALSE
FLNA	0.0227352092408813	0	FALSE
FXN	0.0227352092408813	2.74227147513256	FALSE
GATAD2A	0.0227352092408813	0	FALSE
GPR183	0.0227352092408813	0	FALSE
GPR89A	0.0227352092408813	0	FALSE
GSE1	0.0227352092408813	0	FALSE
HAMP	0.0227352092408813	-0.528025793714115	FALSE
HNRNPC	0.0227352092408813	0	FALSE
IL17RA	0.0227352092408813	-3.00283956093411	FALSE
INPP1	0.0227352092408813	0	FALSE
INTS8	0.0227352092408813	0	FALSE
JUN	0.0227352092408813	0	FALSE
JUNB	0.0227352092408813	0	FALSE
LMAN2L	0.0227352092408813	1.00384565734659	FALSE
LRRK1	0.0227352092408813	0	FALSE
LTF	0.0227352092408813	0	FALSE
MALT1	0.0227352092408813	0	FALSE
MAP3K14	0.0227352092408813	0	FALSE
MAP3K3	0.0227352092408813	1.61122846008203	FALSE
MAP3K7	0.0227352092408813	0	FALSE
MITF	0.0227352092408813	0	FALSE
MMP8	0.0227352092408813	0	FALSE
MN1	0.0227352092408813	0	FALSE
MRPS18B	0.0227352092408813	0	FALSE
MT1G	0.0227352092408813	1.04485470275337	FALSE
NCOA1	0.0227352092408813	1.63457443791237	FALSE
NELFB	0.0227352092408813	0	FALSE
NFKBIA	0.0227352092408813	0	FALSE
NPC1	0.0227352092408813	1.179871295556	FALSE
NPY	0.0227352092408813	0.12444635618424	FALSE
OCEL1	0.0227352092408813	-3.64712163590351	FALSE
P2RY2	0.0227352092408813	0	FALSE
PAN2	0.0227352092408813	0	FALSE
PDLIM7	0.0227352092408813	0	FALSE
PIK3R4	0.0227352092408813	0.353560186342755	FALSE
PIM1	0.0227352092408813	0	FALSE
PPIF	0.0227352092408813	0	FALSE
PRKCA	0.0227352092408813	0	FALSE
PRKCB	0.0227352092408813	0	FALSE
PRKCE	0.0227352092408813	0	FALSE
PTK2B	0.0227352092408813	0	FALSE
PTPN1	0.0227352092408813	-2.07344462069668	FALSE
RAB8B	0.0227352092408813	0	FALSE
RC3H2	0.0227352092408813	0	FALSE
RIPK2	0.0227352092408813	0	FALSE
RPL15	0.0227352092408813	0	FALSE
S100A12	0.0227352092408813	-0.0731491587672103	FALSE
SIRT2	0.0227352092408813	0	FALSE
SKAP1	0.0227352092408813	0	FALSE
SMARCA4	0.0227352092408813	0	FALSE
SMARCC2	0.0227352092408813	0	FALSE
SRC	0.0227352092408813	0	FALSE
SRGN	0.0227352092408813	0	FALSE
ST6GALNAC4	0.0227352092408813	0	FALSE
TIA1	0.0227352092408813	0	FALSE
TICAM1	0.0227352092408813	0	FALSE
TMPRSS15	0.0227352092408813	0	FALSE
TNF	0.0227352092408813	0	FALSE
TNIP1	0.0227352092408813	0	FALSE
TRIM25	0.0227352092408813	0	FALSE
TUSC2	0.0227352092408813	0	FALSE
UBE2D2	0.0227352092408813	0	FALSE
ZFP36	0.0227352092408813	0	FALSE
ZFP36L1	0.0227352092408813	0	FALSE
ZNF281	0.0227352092408813	0.388148908304193	FALSE
ABCA7	0.0217018588927671	0	FALSE
ABL1	0.0217018588927671	0	FALSE
ABR	0.0217018588927671	-3.28966022918571	FALSE
ACTL6A	0.0217018588927671	0	FALSE
ADAM9	0.0217018588927671	0	FALSE
ADRB2	0.0217018588927671	0	FALSE
AFF1	0.0217018588927671	0	FALSE
AGER	0.0217018588927671	0	FALSE
AKAP13	0.0217018588927671	0	FALSE
ANXA2	0.0217018588927671	0	FALSE
ATP2C1	0.0217018588927671	-1.66118516986862	FALSE
BCL10	0.0217018588927671	0	FALSE
BCL7B	0.0217018588927671	0	FALSE
BRD4	0.0217018588927671	0.437663413361417	FALSE
C12ORF43	0.0217018588927671	0	FALSE
CANT1	0.0217018588927671	0	FALSE
CASP1	0.0217018588927671	0	FALSE
CASP10	0.0217018588927671	0	FALSE
CCR1	0.0217018588927671	0	FALSE
CD180	0.0217018588927671	0	FALSE
CD33	0.0217018588927671	1.22179473747795	FALSE
CDKN2D	0.0217018588927671	0	FALSE
CHAF1A	0.0217018588927671	0	FALSE
CHI3L1	0.0217018588927671	0	FALSE
CLEC3B	0.0217018588927671	0	FALSE
CLEC7A	0.0217018588927671	0.307081575817254	FALSE
CPNE1	0.0217018588927671	-2.04490710110783	FALSE
CPT2	0.0217018588927671	0	FALSE
CTNNB1	0.0217018588927671	-0.0710052909290769	FALSE
CTSK	0.0217018588927671	0	FALSE
CX3CR1	0.0217018588927671	0	FALSE
CYTH1	0.0217018588927671	-0.282125184091073	FALSE
DAPK3	0.0217018588927671	0	FALSE
DDX21	0.0217018588927671	0	FALSE
DLST	0.0217018588927671	0	FALSE
EDA	0.0217018588927671	0	FALSE
EP300	0.0217018588927671	0	FALSE
ETS2	0.0217018588927671	0	FALSE
EZR	0.0217018588927671	-0.320511477245566	FALSE
F7	0.0217018588927671	0	FALSE
FAM216A	0.0217018588927671	-4.87097143968117	FALSE
FARSA	0.0217018588927671	0	FALSE
FLNA	0.0217018588927671	0	FALSE
FXN	0.0217018588927671	2.84164613741254	FALSE
GATAD2A	0.0217018588927671	0	FALSE
GPR183	0.0217018588927671	0	FALSE
GPR89A	0.0217018588927671	0	FALSE
GSE1	0.0217018588927671	0	FALSE
HAMP	0.0217018588927671	-0.536422611011118	FALSE
HNRNPC	0.0217018588927671	0	FALSE
IL17RA	0.0217018588927671	-3.04843111906506	FALSE
INPP1	0.0217018588927671	0	FALSE
INTS8	0.0217018588927671	0	FALSE
JUN	0.0217018588927671	0	FALSE
JUNB	0.0217018588927671	0	FALSE
LMAN2L	0.0217018588927671	0.9628203328545	FALSE
LRRK1	0.0217018588927671	0	FALSE
LTF	0.0217018588927671	0	FALSE
MALT1	0.0217018588927671	0	FALSE
MAP3K14	0.0217018588927671	0	FALSE
MAP3K3	0.0217018588927671	1.65428169864286	FALSE
MAP3K7	0.0217018588927671	0	FALSE
MITF	0.0217018588927671	0	FALSE
MMP8	0.0217018588927671	0	FALSE
MN1	0.0217018588927671	0	FALSE
MRPS18B	0.0217018588927671	0	FALSE
MT1G	0.0217018588927671	1.12298801662984	FALSE
NCOA1	0.0217018588927671	1.57340385342484	FALSE
NELFB	0.0217018588927671	0	FALSE
NFKBIA	0.0217018588927671	0	FALSE
NPC1	0.0217018588927671	1.23434417077373	FALSE
NPY	0.0217018588927671	0.131504310844615	FALSE
OCEL1	0.0217018588927671	-3.72737937395937	FALSE
P2RY2	0.0217018588927671	0	FALSE
PAN2	0.0217018588927671	0	FALSE
PDLIM7	0.0217018588927671	0	FALSE
PIK3R4	0.0217018588927671	0.382699022496669	FALSE
PIM1	0.0217018588927671	0	FALSE
PPIF	0.0217018588927671	0	FALSE
PRKCA	0.0217018588927671	0	FALSE
PRKCB	0.0217018588927671	0	FALSE
PRKCE	0.0217018588927671	0	FALSE
PTK2B	0.0217018588927671	0	FALSE
PTPN1	0.0217018588927671	-2.13463845156315	FALSE
RAB8B	0.0217018588927671	0	FALSE
RC3H2	0.0217018588927671	0	FALSE
RIPK2	0.0217018588927671	0	FALSE
RPL15	0.0217018588927671	0	FALSE
S100A12	0.0217018588927671	-0.0911618865468104	FALSE
SIRT2	0.0217018588927671	0	FALSE
SKAP1	0.0217018588927671	0	FALSE
SMARCA4	0.0217018588927671	0	FALSE
SMARCC2	0.0217018588927671	0	FALSE
SRC	0.0217018588927671	0	FALSE
SRGN	0.0217018588927671	0	FALSE
ST6GALNAC4	0.0217018588927671	0	FALSE
TIA1	0.0217018588927671	0	FALSE
TICAM1	0.0217018588927671	0	FALSE
TMPRSS15	0.0217018588927671	0	FALSE
TNF	0.0217018588927671	0	FALSE
TNIP1	0.0217018588927671	0	FALSE
TRIM25	0.0217018588927671	0	FALSE
TUSC2	0.0217018588927671	0	FALSE
UBE2D2	0.0217018588927671	0	FALSE
ZFP36	0.0217018588927671	0	FALSE
ZFP36L1	0.0217018588927671	0	FALSE
ZNF281	0.0217018588927671	0.456995424739167	FALSE
ABCA7	0.0207154759127837	0	FALSE
ABL1	0.0207154759127837	0	FALSE
ABR	0.0207154759127837	-3.39344832125283	FALSE
ACTL6A	0.0207154759127837	0	FALSE
ADAM9	0.0207154759127837	0	FALSE
ADRB2	0.0207154759127837	0	FALSE
AFF1	0.0207154759127837	0	FALSE
AGER	0.0207154759127837	0	FALSE
AKAP13	0.0207154759127837	0	FALSE
ANXA2	0.0207154759127837	0	FALSE
ATP2C1	0.0207154759127837	-1.7167123591541	FALSE
BCL10	0.0207154759127837	0	FALSE
BCL7B	0.0207154759127837	0	FALSE
BRD4	0.0207154759127837	0.465992691351974	FALSE
C12ORF43	0.0207154759127837	0	FALSE
CANT1	0.0207154759127837	0	FALSE
CASP1	0.0207154759127837	0	FALSE
CASP10	0.0207154759127837	0	FALSE
CCR1	0.0207154759127837	0	FALSE
CD180	0.0207154759127837	0	FALSE
CD33	0.0207154759127837	1.28157378646367	FALSE
CDKN2D	0.0207154759127837	0	FALSE
CHAF1A	0.0207154759127837	0	FALSE
CHI3L1	0.0207154759127837	0	FALSE
CLEC3B	0.0207154759127837	0	FALSE
CLEC7A	0.0207154759127837	0.36150034762824	FALSE
CPNE1	0.0207154759127837	-2.10549712277693	FALSE
CPT2	0.0207154759127837	0	FALSE
CTNNB1	0.0207154759127837	-0.0796004586366961	FALSE
CTSK	0.0207154759127837	0	FALSE
CX3CR1	0.0207154759127837	0	FALSE
CYTH1	0.0207154759127837	-0.331402923417192	FALSE
DAPK3	0.0207154759127837	0	FALSE
DDX21	0.0207154759127837	0	FALSE
DLST	0.0207154759127837	0	FALSE
EDA	0.0207154759127837	0	FALSE
EP300	0.0207154759127837	0	FALSE
ETS2	0.0207154759127837	0	FALSE
EZR	0.0207154759127837	-0.323839608362211	FALSE
F7	0.0207154759127837	0	FALSE
FAM216A	0.0207154759127837	-4.96453697485863	FALSE
FARSA	0.0207154759127837	0	FALSE
FLNA	0.0207154759127837	0	FALSE
FXN	0.0207154759127837	2.9443728947092	FALSE
GATAD2A	0.0207154759127837	0	FALSE
GPR183	0.0207154759127837	0	FALSE
GPR89A	0.0207154759127837	0	FALSE
GSE1	0.0207154759127837	0	FALSE
HAMP	0.0207154759127837	-0.54549969045435	FALSE
HNRNPC	0.0207154759127837	0	FALSE
IL17RA	0.0207154759127837	-3.09468193726642	FALSE
INPP1	0.0207154759127837	0	FALSE
INTS8	0.0207154759127837	0	FALSE
JUN	0.0207154759127837	0	FALSE
JUNB	0.0207154759127837	0	FALSE
LMAN2L	0.0207154759127837	0.9206230432927	FALSE
LRRK1	0.0207154759127837	0	FALSE
LTF	0.0207154759127837	0	FALSE
MALT1	0.0207154759127837	0	FALSE
MAP3K14	0.0207154759127837	0	FALSE
MAP3K3	0.0207154759127837	1.70059335264714	FALSE
MAP3K7	0.0207154759127837	0	FALSE
MITF	0.0207154759127837	0	FALSE
MMP8	0.0207154759127837	0	FALSE
MN1	0.0207154759127837	0	FALSE
MRPS18B	0.0207154759127837	0	FALSE
MT1G	0.0207154759127837	1.20066620402926	FALSE
NCOA1	0.0207154759127837	1.51220202597809	FALSE
NELFB	0.0207154759127837	0	FALSE
NFKBIA	0.0207154759127837	0	FALSE
NPC1	0.0207154759127837	1.28879500818058	FALSE
NPY	0.0207154759127837	0.137479093896482	FALSE
OCEL1	0.0207154759127837	-3.80957166955249	FALSE
P2RY2	0.0207154759127837	0	FALSE
PAN2	0.0207154759127837	0	FALSE
PDLIM7	0.0207154759127837	0	FALSE
PIK3R4	0.0207154759127837	0.411044035379885	FALSE
PIM1	0.0207154759127837	0	FALSE
PPIF	0.0207154759127837	0	FALSE
PRKCA	0.0207154759127837	0	FALSE
PRKCB	0.0207154759127837	0	FALSE
PRKCE	0.0207154759127837	0	FALSE
PTK2B	0.0207154759127837	0	FALSE
PTPN1	0.0207154759127837	-2.19642084405821	FALSE
RAB8B	0.0207154759127837	0	FALSE
RC3H2	0.0207154759127837	0	FALSE
RIPK2	0.0207154759127837	0	FALSE
RPL15	0.0207154759127837	0	FALSE
S100A12	0.0207154759127837	-0.109442970823681	FALSE
SIRT2	0.0207154759127837	0	FALSE
SKAP1	0.0207154759127837	0	FALSE
SMARCA4	0.0207154759127837	0	FALSE
SMARCC2	0.0207154759127837	0	FALSE
SRC	0.0207154759127837	0	FALSE
SRGN	0.0207154759127837	0	FALSE
ST6GALNAC4	0.0207154759127837	0	FALSE
TIA1	0.0207154759127837	0	FALSE
TICAM1	0.0207154759127837	0	FALSE
TMPRSS15	0.0207154759127837	0	FALSE
TNF	0.0207154759127837	0	FALSE
TNIP1	0.0207154759127837	0	FALSE
TRIM25	0.0207154759127837	0	FALSE
TUSC2	0.0207154759127837	0	FALSE
UBE2D2	0.0207154759127837	0	FALSE
ZFP36	0.0207154759127837	0	FALSE
ZFP36L1	0.0207154759127837	0	FALSE
ZNF281	0.0207154759127837	0.527740076819792	FALSE
ABCA7	0.0197739255615631	0	FALSE
ABL1	0.0197739255615631	0	FALSE
ABR	0.0197739255615631	-3.5004425407534	FALSE
ACTL6A	0.0197739255615631	0	FALSE
ADAM9	0.0197739255615631	0	FALSE
ADRB2	0.0197739255615631	0	FALSE
AFF1	0.0197739255615631	0	FALSE
AGER	0.0197739255615631	0	FALSE
AKAP13	0.0197739255615631	0	FALSE
ANXA2	0.0197739255615631	0	FALSE
ATP2C1	0.0197739255615631	-1.7684128861656	FALSE
BCL10	0.0197739255615631	-0.0197575674141423	FALSE
BCL7B	0.0197739255615631	0	FALSE
BRD4	0.0197739255615631	0.491428067657297	FALSE
C12ORF43	0.0197739255615631	0	FALSE
CANT1	0.0197739255615631	0	FALSE
CASP1	0.0197739255615631	0	FALSE
CASP10	0.0197739255615631	0	FALSE
CCR1	0.0197739255615631	0	FALSE
CD180	0.0197739255615631	0	FALSE
CD33	0.0197739255615631	1.33625096533347	FALSE
CDKN2D	0.0197739255615631	0	FALSE
CHAF1A	0.0197739255615631	0	FALSE
CHI3L1	0.0197739255615631	0	FALSE
CLEC3B	0.0197739255615631	0	FALSE
CLEC7A	0.0197739255615631	0.422419871115612	FALSE
CPNE1	0.0197739255615631	-2.16644332090121	FALSE
CPT2	0.0197739255615631	0	FALSE
CTNNB1	0.0197739255615631	-0.0856979013860228	FALSE
CTSK	0.0197739255615631	0	FALSE
CX3CR1	0.0197739255615631	0	FALSE
CYTH1	0.0197739255615631	-0.387045422005133	FALSE
DAPK3	0.0197739255615631	0	FALSE
DDX21	0.0197739255615631	0	FALSE
DLST	0.0197739255615631	0	FALSE
EDA	0.0197739255615631	0	FALSE
EP300	0.0197739255615631	0	FALSE
ETS2	0.0197739255615631	0	FALSE
EZR	0.0197739255615631	-0.325080332125684	FALSE
F7	0.0197739255615631	0	FALSE
FAM216A	0.0197739255615631	-5.05848291896834	FALSE
FARSA	0.0197739255615631	0	FALSE
FLNA	0.0197739255615631	0	FALSE
FXN	0.0197739255615631	3.05894903154325	FALSE
GATAD2A	0.0197739255615631	0	FALSE
GPR183	0.0197739255615631	0	FALSE
GPR89A	0.0197739255615631	0	FALSE
GSE1	0.0197739255615631	0	FALSE
HAMP	0.0197739255615631	-0.549515253643159	FALSE
HNRNPC	0.0197739255615631	0	FALSE
IL17RA	0.0197739255615631	-3.13689867349513	FALSE
INPP1	0.0197739255615631	0	FALSE
INTS8	0.0197739255615631	0	FALSE
JUN	0.0197739255615631	0	FALSE
JUNB	0.0197739255615631	0	FALSE
LMAN2L	0.0197739255615631	0.88530045292546	FALSE
LRRK1	0.0197739255615631	0	FALSE
LTF	0.0197739255615631	0	FALSE
MALT1	0.0197739255615631	0	FALSE
MAP3K14	0.0197739255615631	0	FALSE
MAP3K3	0.0197739255615631	1.7470369350721	FALSE
MAP3K7	0.0197739255615631	0	FALSE
MITF	0.0197739255615631	0	FALSE
MMP8	0.0197739255615631	0	FALSE
MN1	0.0197739255615631	0	FALSE
MRPS18B	0.0197739255615631	0	FALSE
MT1G	0.0197739255615631	1.27844663586028	FALSE
NCOA1	0.0197739255615631	1.44951137200922	FALSE
NELFB	0.0197739255615631	0	FALSE
NFKBIA	0.0197739255615631	0	FALSE
NPC1	0.0197739255615631	1.3445486218891	FALSE
NPY	0.0197739255615631	0.135605657004867	FALSE
OCEL1	0.0197739255615631	-3.89979292858492	FALSE
P2RY2	0.0197739255615631	0	FALSE
PAN2	0.0197739255615631	0	FALSE
PDLIM7	0.0197739255615631	0	FALSE
PIK3R4	0.0197739255615631	0.446788520431947	FALSE
PIM1	0.0197739255615631	0	FALSE
PPIF	0.0197739255615631	0	FALSE
PRKCA	0.0197739255615631	0	FALSE
PRKCB	0.0197739255615631	0	FALSE
PRKCE	0.0197739255615631	0	FALSE
PTK2B	0.0197739255615631	0	FALSE
PTPN1	0.0197739255615631	-2.25383201767238	FALSE
RAB8B	0.0197739255615631	0	FALSE
RC3H2	0.0197739255615631	0	FALSE
RIPK2	0.0197739255615631	0	FALSE
RPL15	0.0197739255615631	0	FALSE
S100A12	0.0197739255615631	-0.122022598192764	FALSE
SIRT2	0.0197739255615631	0	FALSE
SKAP1	0.0197739255615631	0	FALSE
SMARCA4	0.0197739255615631	0	FALSE
SMARCC2	0.0197739255615631	0	FALSE
SRC	0.0197739255615631	0	FALSE
SRGN	0.0197739255615631	0	FALSE
ST6GALNAC4	0.0197739255615631	0	FALSE
TIA1	0.0197739255615631	0	FALSE
TICAM1	0.0197739255615631	0	FALSE
TMPRSS15	0.0197739255615631	0	FALSE
TNF	0.0197739255615631	0	FALSE
TNIP1	0.0197739255615631	0	FALSE
TRIM25	0.0197739255615631	0	FALSE
TUSC2	0.0197739255615631	0	FALSE
UBE2D2	0.0197739255615631	0	FALSE
ZFP36	0.0197739255615631	0	FALSE
ZFP36L1	0.0197739255615631	0	FALSE
ZNF281	0.0197739255615631	0.598673460198168	FALSE
ABCA7	0.0188751701269361	0	FALSE
ABL1	0.0188751701269361	0	FALSE
ABR	0.0188751701269361	-3.61431786235385	FALSE
ACTL6A	0.0188751701269361	0	FALSE
ADAM9	0.0188751701269361	0	FALSE
ADRB2	0.0188751701269361	0	FALSE
AFF1	0.0188751701269361	0	FALSE
AGER	0.0188751701269361	0	FALSE
AKAP13	0.0188751701269361	0	FALSE
ANXA2	0.0188751701269361	0	FALSE
ATP2C1	0.0188751701269361	-1.81426251646919	FALSE
BCL10	0.0188751701269361	-0.0770742019199921	FALSE
BCL7B	0.0188751701269361	0	FALSE
BRD4	0.0188751701269361	0.518475177303424	FALSE
C12ORF43	0.0188751701269361	0	FALSE
CANT1	0.0188751701269361	0	FALSE
CASP1	0.0188751701269361	0	FALSE
CASP10	0.0188751701269361	0	FALSE
CCR1	0.0188751701269361	0	FALSE
CD180	0.0188751701269361	0	FALSE
CD33	0.0188751701269361	1.3813272239958	FALSE
CDKN2D	0.0188751701269361	0	FALSE
CHAF1A	0.0188751701269361	0	FALSE
CHI3L1	0.0188751701269361	0	FALSE
CLEC3B	0.0188751701269361	0	FALSE
CLEC7A	0.0188751701269361	0.497388248185974	FALSE
CPNE1	0.0188751701269361	-2.2289544848212	FALSE
CPT2	0.0188751701269361	0	FALSE
CTNNB1	0.0188751701269361	-0.086620503367503	FALSE
CTSK	0.0188751701269361	0	FALSE
CX3CR1	0.0188751701269361	0	FALSE
CYTH1	0.0188751701269361	-0.455111047950489	FALSE
DAPK3	0.0188751701269361	0	FALSE
DDX21	0.0188751701269361	0	FALSE
DLST	0.0188751701269361	0	FALSE
EDA	0.0188751701269361	0	FALSE
EP300	0.0188751701269361	0	FALSE
ETS2	0.0188751701269361	0	FALSE
EZR	0.0188751701269361	-0.318756645226554	FALSE
F7	0.0188751701269361	0	FALSE
FAM216A	0.0188751701269361	-5.1544025712975	FALSE
FARSA	0.0188751701269361	0	FALSE
FLNA	0.0188751701269361	0	FALSE
FXN	0.0188751701269361	3.1952012504268	FALSE
GATAD2A	0.0188751701269361	0	FALSE
GPR183	0.0188751701269361	0	FALSE
GPR89A	0.0188751701269361	0	FALSE
GSE1	0.0188751701269361	0	FALSE
HAMP	0.0188751701269361	-0.540339476457929	FALSE
HNRNPC	0.0188751701269361	0	FALSE
IL17RA	0.0188751701269361	-3.16933966241263	FALSE
INPP1	0.0188751701269361	0	FALSE
INTS8	0.0188751701269361	0	FALSE
JUN	0.0188751701269361	0	FALSE
JUNB	0.0188751701269361	0	FALSE
LMAN2L	0.0188751701269361	0.874681487822443	FALSE
LRRK1	0.0188751701269361	0	FALSE
LTF	0.0188751701269361	0	FALSE
MALT1	0.0188751701269361	0	FALSE
MAP3K14	0.0188751701269361	0	FALSE
MAP3K3	0.0188751701269361	1.78394249242567	FALSE
MAP3K7	0.0188751701269361	0	FALSE
MITF	0.0188751701269361	0	FALSE
MMP8	0.0188751701269361	0	FALSE
MN1	0.0188751701269361	0	FALSE
MRPS18B	0.0188751701269361	0	FALSE
MT1G	0.0188751701269361	1.35153010737857	FALSE
NCOA1	0.0188751701269361	1.38236320811671	FALSE
NELFB	0.0188751701269361	0	FALSE
NFKBIA	0.0188751701269361	0	FALSE
NPC1	0.0188751701269361	1.40524874871099	FALSE
NPY	0.0188751701269361	0.120425197931381	FALSE
OCEL1	0.0188751701269361	-4.00466978601244	FALSE
P2RY2	0.0188751701269361	0	FALSE
PAN2	0.0188751701269361	0	FALSE
PDLIM7	0.0188751701269361	0	FALSE
PIK3R4	0.0188751701269361	0.500128370684231	FALSE
PIM1	0.0188751701269361	0	FALSE
PPIF	0.0188751701269361	0	FALSE
PRKCA	0.0188751701269361	0	FALSE
PRKCB	0.0188751701269361	0	FALSE
PRKCE	0.0188751701269361	0	FALSE
PTK2B	0.0188751701269361	0	FALSE
PTPN1	0.0188751701269361	-2.2999451628837	FALSE
RAB8B	0.0188751701269361	0	FALSE
RC3H2	0.0188751701269361	0	FALSE
RIPK2	0.0188751701269361	0	FALSE
RPL15	0.0188751701269361	0	FALSE
S100A12	0.0188751701269361	-0.119569386976805	FALSE
SIRT2	0.0188751701269361	0	FALSE
SKAP1	0.0188751701269361	0	FALSE
SMARCA4	0.0188751701269361	0	FALSE
SMARCC2	0.0188751701269361	0	FALSE
SRC	0.0188751701269361	0	FALSE
SRGN	0.0188751701269361	0	FALSE
ST6GALNAC4	0.0188751701269361	0	FALSE
TIA1	0.0188751701269361	0	FALSE
TICAM1	0.0188751701269361	0	FALSE
TMPRSS15	0.0188751701269361	0	FALSE
TNF	0.0188751701269361	0	FALSE
TNIP1	0.0188751701269361	0	FALSE
TRIM25	0.0188751701269361	0	FALSE
TUSC2	0.0188751701269361	0	FALSE
UBE2D2	0.0188751701269361	0	FALSE
ZFP36	0.0188751701269361	0	FALSE
ZFP36L1	0.0188751701269361	0	FALSE
ZNF281	0.0188751701269361	0.666402376341442	FALSE
ABCA7	0.0180172645138964	0	FALSE
ABL1	0.0180172645138964	0	FALSE
ABR	0.0180172645138964	-3.73011062027165	FALSE
ACTL6A	0.0180172645138964	0	FALSE
ADAM9	0.0180172645138964	0	FALSE
ADRB2	0.0180172645138964	0	FALSE
AFF1	0.0180172645138964	0	FALSE
AGER	0.0180172645138964	0	FALSE
AKAP13	0.0180172645138964	0	FALSE
ANXA2	0.0180172645138964	0	FALSE
ATP2C1	0.0180172645138964	-1.8643424679808	FALSE
BCL10	0.0180172645138964	-0.138344954657428	FALSE
BCL7B	0.0180172645138964	0	FALSE
BRD4	0.0180172645138964	0.545050429570704	FALSE
C12ORF43	0.0180172645138964	0	FALSE
CANT1	0.0180172645138964	0	FALSE
CASP1	0.0180172645138964	0	FALSE
CASP10	0.0180172645138964	0	FALSE
CCR1	0.0180172645138964	0	FALSE
CD180	0.0180172645138964	0	FALSE
CD33	0.0180172645138964	1.42617537051259	FALSE
CDKN2D	0.0180172645138964	0	FALSE
CHAF1A	0.0180172645138964	0	FALSE
CHI3L1	0.0180172645138964	0	FALSE
CLEC3B	0.0180172645138964	0	FALSE
CLEC7A	0.0180172645138964	0.574530091874501	FALSE
CPNE1	0.0180172645138964	-2.29106412864379	FALSE
CPT2	0.0180172645138964	0	FALSE
CTNNB1	0.0180172645138964	-0.0868499487916562	FALSE
CTSK	0.0180172645138964	0	FALSE
CX3CR1	0.0180172645138964	0	FALSE
CYTH1	0.0180172645138964	-0.525814917444527	FALSE
DAPK3	0.0180172645138964	0	FALSE
DDX21	0.0180172645138964	0	FALSE
DLST	0.0180172645138964	0	FALSE
EDA	0.0180172645138964	0	FALSE
EP300	0.0180172645138964	0	FALSE
ETS2	0.0180172645138964	0	FALSE
EZR	0.0180172645138964	-0.31200787747387	FALSE
F7	0.0180172645138964	0	FALSE
FAM216A	0.0180172645138964	-5.2510844098081	FALSE
FARSA	0.0180172645138964	0	FALSE
FLNA	0.0180172645138964	0	FALSE
FXN	0.0180172645138964	3.33803011655628	FALSE
GATAD2A	0.0180172645138964	0	FALSE
GPR183	0.0180172645138964	0	FALSE
GPR89A	0.0180172645138964	0	FALSE
GSE1	0.0180172645138964	0	FALSE
HAMP	0.0180172645138964	-0.530847985864372	FALSE
HNRNPC	0.0180172645138964	0	FALSE
IL17RA	0.0180172645138964	-3.20236433089242	FALSE
INPP1	0.0180172645138964	0	FALSE
INTS8	0.0180172645138964	0	FALSE
JUN	0.0180172645138964	0	FALSE
JUNB	0.0180172645138964	0	FALSE
LMAN2L	0.0180172645138964	0.865194774193565	FALSE
LRRK1	0.0180172645138964	0	FALSE
LTF	0.0180172645138964	0	FALSE
MALT1	0.0180172645138964	0	FALSE
MAP3K14	0.0180172645138964	0	FALSE
MAP3K3	0.0180172645138964	1.82210429969391	FALSE
MAP3K7	0.0180172645138964	0	FALSE
MITF	0.0180172645138964	0	FALSE
MMP8	0.0180172645138964	0	FALSE
MN1	0.0180172645138964	0	FALSE
MRPS18B	0.0180172645138964	0	FALSE
MT1G	0.0180172645138964	1.42236463610312	FALSE
NCOA1	0.0180172645138964	1.3136368537427	FALSE
NELFB	0.0180172645138964	0	FALSE
NFKBIA	0.0180172645138964	0	FALSE
NPC1	0.0180172645138964	1.46737656002658	FALSE
NPY	0.0180172645138964	0.100606561032851	FALSE
OCEL1	0.0180172645138964	-4.11326615903942	FALSE
P2RY2	0.0180172645138964	0	FALSE
PAN2	0.0180172645138964	0	FALSE
PDLIM7	0.0180172645138964	0	FALSE
PIK3R4	0.0180172645138964	0.555069024237107	FALSE
PIM1	0.0180172645138964	0	FALSE
PPIF	0.0180172645138964	0	FALSE
PRKCA	0.0180172645138964	0	FALSE
PRKCB	0.0180172645138964	0	FALSE
PRKCE	0.0180172645138964	0	FALSE
PTK2B	0.0180172645138964	0	FALSE
PTPN1	0.0180172645138964	-2.34355163602905	FALSE
RAB8B	0.0180172645138964	0	FALSE
RC3H2	0.0180172645138964	0	FALSE
RIPK2	0.0180172645138964	0	FALSE
RPL15	0.0180172645138964	0	FALSE
S100A12	0.0180172645138964	-0.116184884610779	FALSE
SIRT2	0.0180172645138964	0	FALSE
SKAP1	0.0180172645138964	0	FALSE
SMARCA4	0.0180172645138964	0	FALSE
SMARCC2	0.0180172645138964	0	FALSE
SRC	0.0180172645138964	0	FALSE
SRGN	0.0180172645138964	0	FALSE
ST6GALNAC4	0.0180172645138964	0	FALSE
TIA1	0.0180172645138964	0	FALSE
TICAM1	0.0180172645138964	0	FALSE
TMPRSS15	0.0180172645138964	0	FALSE
TNF	0.0180172645138964	0	FALSE
TNIP1	0.0180172645138964	0	FALSE
TRIM25	0.0180172645138964	0	FALSE
TUSC2	0.0180172645138964	0	FALSE
UBE2D2	0.0180172645138964	0	FALSE
ZFP36	0.0180172645138964	0	FALSE
ZFP36L1	0.0180172645138964	0	FALSE
ZNF281	0.0180172645138964	0.734792184420508	FALSE
ABCA7	0.0171983520350078	0	FALSE
ABL1	0.0171983520350078	0	FALSE
ABR	0.0171983520350078	-3.8610650963207	FALSE
ACTL6A	0.0171983520350078	0	FALSE
ADAM9	0.0171983520350078	0	FALSE
ADRB2	0.0171983520350078	0	FALSE
AFF1	0.0171983520350078	0	FALSE
AGER	0.0171983520350078	0	FALSE
AKAP13	0.0171983520350078	0	FALSE
ANXA2	0.0171983520350078	0	FALSE
ATP2C1	0.0171983520350078	-1.9236858046358	FALSE
BCL10	0.0171983520350078	-0.204698746400256	FALSE
BCL7B	0.0171983520350078	0	FALSE
BRD4	0.0171983520350078	0.567878304894116	FALSE
C12ORF43	0.0171983520350078	0	FALSE
CANT1	0.0171983520350078	0	FALSE
CASP1	0.0171983520350078	0	FALSE
CASP10	0.0171983520350078	0	FALSE
CCR1	0.0171983520350078	0	FALSE
CD180	0.0171983520350078	0	FALSE
CD33	0.0171983520350078	1.4529917384199	FALSE
CDKN2D	0.0171983520350078	0	FALSE
CHAF1A	0.0171983520350078	0	FALSE
CHI3L1	0.0171983520350078	0	FALSE
CLEC3B	0.0171983520350078	0	FALSE
CLEC7A	0.0171983520350078	0.655572807906968	FALSE
CPNE1	0.0171983520350078	-2.34959439283763	FALSE
CPT2	0.0171983520350078	0	FALSE
CTNNB1	0.0171983520350078	-0.0842030592158626	FALSE
CTSK	0.0171983520350078	0	FALSE
CX3CR1	0.0171983520350078	0	FALSE
CYTH1	0.0171983520350078	-0.584118403767913	FALSE
DAPK3	0.0171983520350078	0	FALSE
DDX21	0.0171983520350078	0	FALSE
DLST	0.0171983520350078	0	FALSE
EDA	0.0171983520350078	0	FALSE
EP300	0.0171983520350078	0	FALSE
ETS2	0.0171983520350078	0	FALSE
EZR	0.0171983520350078	-0.308618968431739	FALSE
F7	0.0171983520350078	0	FALSE
FAM216A	0.0171983520350078	-5.36078687004033	FALSE
FARSA	0.0171983520350078	-0.101616650980558	FALSE
FLNA	0.0171983520350078	0	FALSE
FXN	0.0171983520350078	3.49637871602797	FALSE
GATAD2A	0.0171983520350078	0	FALSE
GPR183	0.0171983520350078	0	FALSE
GPR89A	0.0171983520350078	0	FALSE
GSE1	0.0171983520350078	0	FALSE
HAMP	0.0171983520350078	-0.49997835045982	FALSE
HNRNPC	0.0171983520350078	0	FALSE
IL17RA	0.0171983520350078	-3.21783084918983	FALSE
INPP1	0.0171983520350078	0	FALSE
INTS8	0.0171983520350078	0	FALSE
JUN	0.0171983520350078	0	FALSE
JUNB	0.0171983520350078	0	FALSE
LMAN2L	0.0171983520350078	0.89549909601013	FALSE
LRRK1	0.0171983520350078	0	FALSE
LTF	0.0171983520350078	0	FALSE
MALT1	0.0171983520350078	0	FALSE
MAP3K14	0.0171983520350078	0	FALSE
MAP3K3	0.0171983520350078	1.85316022758454	FALSE
MAP3K7	0.0171983520350078	0	FALSE
MITF	0.0171983520350078	0	FALSE
MMP8	0.0171983520350078	0	FALSE
MN1	0.0171983520350078	0	FALSE
MRPS18B	0.0171983520350078	0	FALSE
MT1G	0.0171983520350078	1.49810402829609	FALSE
NCOA1	0.0171983520350078	1.23807521259624	FALSE
NELFB	0.0171983520350078	0	FALSE
NFKBIA	0.0171983520350078	0	FALSE
NPC1	0.0171983520350078	1.53517072984603	FALSE
NPY	0.0171983520350078	0.0726868093541781	FALSE
OCEL1	0.0171983520350078	-4.22108138714995	FALSE
P2RY2	0.0171983520350078	0	FALSE
PAN2	0.0171983520350078	0	FALSE
PDLIM7	0.0171983520350078	0	FALSE
PIK3R4	0.0171983520350078	0.61977424134818	FALSE
PIM1	0.0171983520350078	0	FALSE
PPIF	0.0171983520350078	0	FALSE
PRKCA	0.0171983520350078	0	FALSE
PRKCB	0.0171983520350078	0	FALSE
PRKCE	0.0171983520350078	0	FALSE
PTK2B	0.0171983520350078	0	FALSE
PTPN1	0.0171983520350078	-2.39585398669259	FALSE
RAB8B	0.0171983520350078	0	FALSE
RC3H2	0.0171983520350078	0	FALSE
RIPK2	0.0171983520350078	0	FALSE
RPL15	0.0171983520350078	0	FALSE
S100A12	0.0171983520350078	-0.105428738029122	FALSE
SIRT2	0.0171983520350078	0	FALSE
SKAP1	0.0171983520350078	0	FALSE
SMARCA4	0.0171983520350078	0	FALSE
SMARCC2	0.0171983520350078	0	FALSE
SRC	0.0171983520350078	0	FALSE
SRGN	0.0171983520350078	0	FALSE
ST6GALNAC4	0.0171983520350078	0	FALSE
TIA1	0.0171983520350078	0	FALSE
TICAM1	0.0171983520350078	0	FALSE
TMPRSS15	0.0171983520350078	0	FALSE
TNF	0.0171983520350078	0	FALSE
TNIP1	0.0171983520350078	0	FALSE
TRIM25	0.0171983520350078	0	FALSE
TUSC2	0.0171983520350078	0	FALSE
UBE2D2	0.0171983520350078	0	FALSE
ZFP36	0.0171983520350078	0	FALSE
ZFP36L1	0.0171983520350078	0	FALSE
ZNF281	0.0171983520350078	0.78311673984441	FALSE
ABCA7	0.0164166603921436	0	FALSE
ABL1	0.0164166603921436	0	FALSE
ABR	0.0164166603921436	-3.99689965124911	FALSE
ACTL6A	0.0164166603921436	0	FALSE
ADAM9	0.0164166603921436	0	FALSE
ADRB2	0.0164166603921436	0	FALSE
AFF1	0.0164166603921436	0	FALSE
AGER	0.0164166603921436	0	FALSE
AKAP13	0.0164166603921436	0	FALSE
ANXA2	0.0164166603921436	0	FALSE
ATP2C1	0.0164166603921436	-1.98910453039795	FALSE
BCL10	0.0164166603921436	-0.26795802031817	FALSE
BCL7B	0.0164166603921436	0	FALSE
BRD4	0.0164166603921436	0.584877360451743	FALSE
C12ORF43	0.0164166603921436	0	FALSE
CANT1	0.0164166603921436	0	FALSE
CASP1	0.0164166603921436	0	FALSE
CASP10	0.0164166603921436	0	FALSE
CCR1	0.0164166603921436	0	FALSE
CD180	0.0164166603921436	0	FALSE
CD33	0.0164166603921436	1.47714378171768	FALSE
CDKN2D	0.0164166603921436	0	FALSE
CHAF1A	0.0164166603921436	0	FALSE
CHI3L1	0.0164166603921436	0	FALSE
CLEC3B	0.0164166603921436	0	FALSE
CLEC7A	0.0164166603921436	0.735246472208335	FALSE
CPNE1	0.0164166603921436	-2.40553856529009	FALSE
CPT2	0.0164166603921436	0	FALSE
CTNNB1	0.0164166603921436	-0.08157289190576	FALSE
CTSK	0.0164166603921436	0	FALSE
CX3CR1	0.0164166603921436	0	FALSE
CYTH1	0.0164166603921436	-0.638777186520667	FALSE
DAPK3	0.0164166603921436	0	FALSE
DDX21	0.0164166603921436	0	FALSE
DLST	0.0164166603921436	0	FALSE
EDA	0.0164166603921436	0	FALSE
EP300	0.0164166603921436	0	FALSE
ETS2	0.0164166603921436	0	FALSE
EZR	0.0164166603921436	-0.309452919317683	FALSE
F7	0.0164166603921436	0	FALSE
FAM216A	0.0164166603921436	-5.47246525832738	FALSE
FARSA	0.0164166603921436	-0.220219030941798	FALSE
FLNA	0.0164166603921436	0	FALSE
FXN	0.0164166603921436	3.65777042937162	FALSE
GATAD2A	0.0164166603921436	0	FALSE
GPR183	0.0164166603921436	0	FALSE
GPR89A	0.0164166603921436	0	FALSE
GSE1	0.0164166603921436	0	FALSE
HAMP	0.0164166603921436	-0.469993967143791	FALSE
HNRNPC	0.0164166603921436	0	FALSE
IL17RA	0.0164166603921436	-3.23085356762039	FALSE
INPP1	0.0164166603921436	0	FALSE
INTS8	0.0164166603921436	0	FALSE
JUN	0.0164166603921436	0	FALSE
JUNB	0.0164166603921436	0	FALSE
LMAN2L	0.0164166603921436	0.924969837136621	FALSE
LRRK1	0.0164166603921436	0	FALSE
LTF	0.0164166603921436	0	FALSE
MALT1	0.0164166603921436	0	FALSE
MAP3K14	0.0164166603921436	0	FALSE
MAP3K3	0.0164166603921436	1.89086572477536	FALSE
MAP3K7	0.0164166603921436	0	FALSE
MITF	0.0164166603921436	0	FALSE
MMP8	0.0164166603921436	0	FALSE
MN1	0.0164166603921436	0	FALSE
MRPS18B	0.0164166603921436	0	FALSE
MT1G	0.0164166603921436	1.57584943055298	FALSE
NCOA1	0.0164166603921436	1.1626974215411	FALSE
NELFB	0.0164166603921436	0	FALSE
NFKBIA	0.0164166603921436	0	FALSE
NPC1	0.0164166603921436	1.60254355619524	FALSE
NPY	0.0164166603921436	0.0405519671185566	FALSE
OCEL1	0.0164166603921436	-4.32846826235036	FALSE
P2RY2	0.0164166603921436	0.000583978534940305	FALSE
PAN2	0.0164166603921436	0	FALSE
PDLIM7	0.0164166603921436	0	FALSE
PIK3R4	0.0164166603921436	0.684143951084512	FALSE
PIM1	0.0164166603921436	0	FALSE
PPIF	0.0164166603921436	0	FALSE
PRKCA	0.0164166603921436	0	FALSE
PRKCB	0.0164166603921436	0	FALSE
PRKCE	0.0164166603921436	0	FALSE
PTK2B	0.0164166603921436	0	FALSE
PTPN1	0.0164166603921436	-2.45053234066657	FALSE
RAB8B	0.0164166603921436	0	FALSE
RC3H2	0.0164166603921436	0	FALSE
RIPK2	0.0164166603921436	0	FALSE
RPL15	0.0164166603921436	0	FALSE
S100A12	0.0164166603921436	-0.0979075572281362	FALSE
SIRT2	0.0164166603921436	0	FALSE
SKAP1	0.0164166603921436	0	FALSE
SMARCA4	0.0164166603921436	0	FALSE
SMARCC2	0.0164166603921436	0	FALSE
SRC	0.0164166603921436	0	FALSE
SRGN	0.0164166603921436	0	FALSE
ST6GALNAC4	0.0164166603921436	0	FALSE
TIA1	0.0164166603921436	0	FALSE
TICAM1	0.0164166603921436	0	FALSE
TMPRSS15	0.0164166603921436	0	FALSE
TNF	0.0164166603921436	0	FALSE
TNIP1	0.0164166603921436	0	FALSE
TRIM25	0.0164166603921436	0	FALSE
TUSC2	0.0164166603921436	0	FALSE
UBE2D2	0.0164166603921436	0	FALSE
ZFP36	0.0164166603921436	0	FALSE
ZFP36L1	0.0164166603921436	0	FALSE
ZNF281	0.0164166603921436	0.829582288230039	FALSE
ABCA7	0.0156704978408622	0	FALSE
ABL1	0.0156704978408622	0	FALSE
ABR	0.0156704978408622	-4.14198170265305	FALSE
ACTL6A	0.0156704978408622	0	FALSE
ADAM9	0.0156704978408622	0	FALSE
ADRB2	0.0156704978408622	0	FALSE
AFF1	0.0156704978408622	0	FALSE
AGER	0.0156704978408622	0	FALSE
AKAP13	0.0156704978408622	0	FALSE
ANXA2	0.0156704978408622	0	FALSE
ATP2C1	0.0156704978408622	-2.05657232871475	FALSE
BCL10	0.0156704978408622	-0.331980331596201	FALSE
BCL7B	0.0156704978408622	0	FALSE
BRD4	0.0156704978408622	0.596792992245403	FALSE
C12ORF43	0.0156704978408622	0	FALSE
CANT1	0.0156704978408622	0	FALSE
CASP1	0.0156704978408622	0	FALSE
CASP10	0.0156704978408622	0	FALSE
CCR1	0.0156704978408622	0	FALSE
CD180	0.0156704978408622	0	FALSE
CD33	0.0156704978408622	1.50501792453376	FALSE
CDKN2D	0.0156704978408622	0	FALSE
CHAF1A	0.0156704978408622	0	FALSE
CHI3L1	0.0156704978408622	0	FALSE
CLEC3B	0.0156704978408622	0	FALSE
CLEC7A	0.0156704978408622	0.821142031073442	FALSE
CPNE1	0.0156704978408622	-2.45796372220334	FALSE
CPT2	0.0156704978408622	0	FALSE
CTNNB1	0.0156704978408622	-0.0800908610061225	FALSE
CTSK	0.0156704978408622	0	FALSE
CX3CR1	0.0156704978408622	0	FALSE
CYTH1	0.0156704978408622	-0.689796876926177	FALSE
DAPK3	0.0156704978408622	0	FALSE
DDX21	0.0156704978408622	0	FALSE
DLST	0.0156704978408622	0	FALSE
EDA	0.0156704978408622	0	FALSE
EP300	0.0156704978408622	0	FALSE
ETS2	0.0156704978408622	0	FALSE
EZR	0.0156704978408622	-0.308272097618903	FALSE
F7	0.0156704978408622	0	FALSE
FAM216A	0.0156704978408622	-5.57829403366456	FALSE
FARSA	0.0156704978408622	-0.342973049924993	FALSE
FLNA	0.0156704978408622	0	FALSE
FXN	0.0156704978408622	3.82414417258302	FALSE
GATAD2A	0.0156704978408622	0	FALSE
GPR183	0.0156704978408622	0	FALSE
GPR89A	0.0156704978408622	0	FALSE
GSE1	0.0156704978408622	0	FALSE
HAMP	0.0156704978408622	-0.439713238206166	FALSE
HNRNPC	0.0156704978408622	0	FALSE
IL17RA	0.0156704978408622	-3.24417919053444	FALSE
INPP1	0.0156704978408622	0	FALSE
INTS8	0.0156704978408622	0	FALSE
JUN	0.0156704978408622	0	FALSE
JUNB	0.0156704978408622	0	FALSE
LMAN2L	0.0156704978408622	0.954979112387774	FALSE
LRRK1	0.0156704978408622	0	FALSE
LTF	0.0156704978408622	0	FALSE
MALT1	0.0156704978408622	0	FALSE
MAP3K14	0.0156704978408622	0	FALSE
MAP3K3	0.0156704978408622	1.92911605419261	FALSE
MAP3K7	0.0156704978408622	0	FALSE
MITF	0.0156704978408622	0	FALSE
MMP8	0.0156704978408622	0	FALSE
MN1	0.0156704978408622	0	FALSE
MRPS18B	0.0156704978408622	0	FALSE
MT1G	0.0156704978408622	1.64863471654483	FALSE
NCOA1	0.0156704978408622	1.08801809679066	FALSE
NELFB	0.0156704978408622	0	FALSE
NFKBIA	0.0156704978408622	0	FALSE
NPC1	0.0156704978408622	1.67656017460983	FALSE
NPY	0.0156704978408622	0.00556927218140137	FALSE
OCEL1	0.0156704978408622	-4.44298055800957	FALSE
P2RY2	0.0156704978408622	0.0351059968858977	FALSE
PAN2	0.0156704978408622	0	FALSE
PDLIM7	0.0156704978408622	0	FALSE
PIK3R4	0.0156704978408622	0.737775666714757	FALSE
PIM1	0.0156704978408622	0	FALSE
PPIF	0.0156704978408622	0	FALSE
PRKCA	0.0156704978408622	0	FALSE
PRKCB	0.0156704978408622	0	FALSE
PRKCE	0.0156704978408622	0	FALSE
PTK2B	0.0156704978408622	0	FALSE
PTPN1	0.0156704978408622	-2.50541625853035	FALSE
RAB8B	0.0156704978408622	0	FALSE
RC3H2	0.0156704978408622	0	FALSE
RIPK2	0.0156704978408622	0	FALSE
RPL15	0.0156704978408622	0	FALSE
S100A12	0.0156704978408622	-0.0888692987877043	FALSE
SIRT2	0.0156704978408622	0	FALSE
SKAP1	0.0156704978408622	0	FALSE
SMARCA4	0.0156704978408622	0	FALSE
SMARCC2	0.0156704978408622	0	FALSE
SRC	0.0156704978408622	0	FALSE
SRGN	0.0156704978408622	0	FALSE
ST6GALNAC4	0.0156704978408622	0	FALSE
TIA1	0.0156704978408622	0	FALSE
TICAM1	0.0156704978408622	0	FALSE
TMPRSS15	0.0156704978408622	0	FALSE
TNF	0.0156704978408622	0	FALSE
TNIP1	0.0156704978408622	0	FALSE
TRIM25	0.0156704978408622	0	FALSE
TUSC2	0.0156704978408622	0	FALSE
UBE2D2	0.0156704978408622	0	FALSE
ZFP36	0.0156704978408622	0	FALSE
ZFP36L1	0.0156704978408622	0	FALSE
ZNF281	0.0156704978408622	0.869983358412328	FALSE
ABCA7	0.0149582495291176	0	FALSE
ABL1	0.0149582495291176	0	FALSE
ABR	0.0149582495291176	-4.28855294623773	FALSE
ACTL6A	0.0149582495291176	0	FALSE
ADAM9	0.0149582495291176	0	FALSE
ADRB2	0.0149582495291176	0	FALSE
AFF1	0.0149582495291176	0	FALSE
AGER	0.0149582495291176	0	FALSE
AKAP13	0.0149582495291176	0	FALSE
ANXA2	0.0149582495291176	0	FALSE
ATP2C1	0.0149582495291176	-2.11795462104449	FALSE
BCL10	0.0149582495291176	-0.393848421394342	FALSE
BCL7B	0.0149582495291176	0	FALSE
BRD4	0.0149582495291176	0.606817453279318	FALSE
C12ORF43	0.0149582495291176	0	FALSE
CANT1	0.0149582495291176	0	FALSE
CASP1	0.0149582495291176	0	FALSE
CASP10	0.0149582495291176	0	FALSE
CCR1	0.0149582495291176	0	FALSE
CD180	0.0149582495291176	0	FALSE
CD33	0.0149582495291176	1.53163116476601	FALSE
CDKN2D	0.0149582495291176	0	FALSE
CHAF1A	0.0149582495291176	0	FALSE
CHI3L1	0.0149582495291176	0	FALSE
CLEC3B	0.0149582495291176	0	FALSE
CLEC7A	0.0149582495291176	0.907678803451521	FALSE
CPNE1	0.0149582495291176	-2.510645575075	FALSE
CPT2	0.0149582495291176	0	FALSE
CTNNB1	0.0149582495291176	-0.0772586748375043	FALSE
CTSK	0.0149582495291176	0	FALSE
CX3CR1	0.0149582495291176	0	FALSE
CYTH1	0.0149582495291176	-0.739048776492399	FALSE
DAPK3	0.0149582495291176	0	FALSE
DDX21	0.0149582495291176	0	FALSE
DLST	0.0149582495291176	0	FALSE
EDA	0.0149582495291176	0	FALSE
EP300	0.0149582495291176	0	FALSE
ETS2	0.0149582495291176	0	FALSE
EZR	0.0149582495291176	-0.30712582331337	FALSE
F7	0.0149582495291176	0	FALSE
FAM216A	0.0149582495291176	-5.6826140317527	FALSE
FARSA	0.0149582495291176	-0.470759468874062	FALSE
FLNA	0.0149582495291176	0	FALSE
FXN	0.0149582495291176	3.98950964672699	FALSE
GATAD2A	0.0149582495291176	0	FALSE
GPR183	0.0149582495291176	0	FALSE
GPR89A	0.0149582495291176	0	FALSE
GSE1	0.0149582495291176	0	FALSE
HAMP	0.0149582495291176	-0.404832058591172	FALSE
HNRNPC	0.0149582495291176	0	FALSE
IL17RA	0.0149582495291176	-3.2549427316226	FALSE
INPP1	0.0149582495291176	0	FALSE
INTS8	0.0149582495291176	0	FALSE
JUN	0.0149582495291176	0	FALSE
JUNB	0.0149582495291176	0	FALSE
LMAN2L	0.0149582495291176	0.992033440393145	FALSE
LRRK1	0.0149582495291176	0	FALSE
LTF	0.0149582495291176	0	FALSE
MALT1	0.0149582495291176	0	FALSE
MAP3K14	0.0149582495291176	0	FALSE
MAP3K3	0.0149582495291176	1.96991556806456	FALSE
MAP3K7	0.0149582495291176	0	FALSE
MITF	0.0149582495291176	0	FALSE
MMP8	0.0149582495291176	0	FALSE
MN1	0.0149582495291176	0	FALSE
MRPS18B	0.0149582495291176	0	FALSE
MT1G	0.0149582495291176	1.72368952744204	FALSE
NCOA1	0.0149582495291176	1.01190138606627	FALSE
NELFB	0.0149582495291176	0	FALSE
NFKBIA	0.0149582495291176	0	FALSE
NPC1	0.0149582495291176	1.75311495289221	FALSE
NPY	0.0149582495291176	0	FALSE
OCEL1	0.0149582495291176	-4.5555405475636	FALSE
P2RY2	0.0149582495291176	0.0750564561501619	FALSE
PAN2	0.0149582495291176	0	FALSE
PDLIM7	0.0149582495291176	0	FALSE
PIK3R4	0.0149582495291176	0.794022882762136	FALSE
PIM1	0.0149582495291176	0	FALSE
PPIF	0.0149582495291176	0	FALSE
PRKCA	0.0149582495291176	0	FALSE
PRKCB	0.0149582495291176	0	FALSE
PRKCE	0.0149582495291176	0	FALSE
PTK2B	0.0149582495291176	0	FALSE
PTPN1	0.0149582495291176	-2.55643582445488	FALSE
RAB8B	0.0149582495291176	0	FALSE
RC3H2	0.0149582495291176	0	FALSE
RIPK2	0.0149582495291176	0	FALSE
RPL15	0.0149582495291176	0	FALSE
S100A12	0.0149582495291176	-0.0798940519523877	FALSE
SIRT2	0.0149582495291176	0	FALSE
SKAP1	0.0149582495291176	0	FALSE
SMARCA4	0.0149582495291176	0	FALSE
SMARCC2	0.0149582495291176	0	FALSE
SRC	0.0149582495291176	0	FALSE
SRGN	0.0149582495291176	0	FALSE
ST6GALNAC4	0.0149582495291176	0	FALSE
TIA1	0.0149582495291176	0	FALSE
TICAM1	0.0149582495291176	0	FALSE
TMPRSS15	0.0149582495291176	0	FALSE
TNF	0.0149582495291176	0	FALSE
TNIP1	0.0149582495291176	0	FALSE
TRIM25	0.0149582495291176	0	FALSE
TUSC2	0.0149582495291176	0	FALSE
UBE2D2	0.0149582495291176	0	FALSE
ZFP36	0.0149582495291176	0	FALSE
ZFP36L1	0.0149582495291176	0	FALSE
ZNF281	0.0149582495291176	0.909575411604141	FALSE
ABCA7	0.0142783740023818	0	FALSE
ABL1	0.0142783740023818	0	FALSE
ABR	0.0142783740023818	-4.42535992933733	FALSE
ACTL6A	0.0142783740023818	0	FALSE
ADAM9	0.0142783740023818	0	FALSE
ADRB2	0.0142783740023818	0	FALSE
AFF1	0.0142783740023818	0	FALSE
AGER	0.0142783740023818	0	FALSE
AKAP13	0.0142783740023818	0	FALSE
ANXA2	0.0142783740023818	0	FALSE
ATP2C1	0.0142783740023818	-2.17934039502729	FALSE
BCL10	0.0142783740023818	-0.449502374740549	FALSE
BCL7B	0.0142783740023818	0	FALSE
BRD4	0.0142783740023818	0.616357224854478	FALSE
C12ORF43	0.0142783740023818	0	FALSE
CANT1	0.0142783740023818	0	FALSE
CASP1	0.0142783740023818	0	FALSE
CASP10	0.0142783740023818	0	FALSE
CCR1	0.0142783740023818	0	FALSE
CD180	0.0142783740023818	0	FALSE
CD33	0.0142783740023818	1.561696114131	FALSE
CDKN2D	0.0142783740023818	0	FALSE
CHAF1A	0.0142783740023818	0	FALSE
CHI3L1	0.0142783740023818	0	FALSE
CLEC3B	0.0142783740023818	0	FALSE
CLEC7A	0.0142783740023818	0.992306380943205	FALSE
CPNE1	0.0142783740023818	-2.56221164410193	FALSE
CPT2	0.0142783740023818	0	FALSE
CTNNB1	0.0142783740023818	-0.074601342324283	FALSE
CTSK	0.0142783740023818	0	FALSE
CX3CR1	0.0142783740023818	0	FALSE
CYTH1	0.0142783740023818	-0.791445352254902	FALSE
DAPK3	0.0142783740023818	0	FALSE
DDX21	0.0142783740023818	0	FALSE
DLST	0.0142783740023818	0	FALSE
EDA	0.0142783740023818	0	FALSE
EP300	0.0142783740023818	0	FALSE
ETS2	0.0142783740023818	0	FALSE
EZR	0.0142783740023818	-0.30833508231727	FALSE
F7	0.0142783740023818	0	FALSE
FAM216A	0.0142783740023818	-5.78525060972401	FALSE
FARSA	0.0142783740023818	-0.591714333257836	FALSE
FLNA	0.0142783740023818	0	FALSE
FXN	0.0142783740023818	4.15436530346444	FALSE
GATAD2A	0.0142783740023818	0	FALSE
GPR183	0.0142783740023818	0	FALSE
GPR89A	0.0142783740023818	0	FALSE
GSE1	0.0142783740023818	0	FALSE
HAMP	0.0142783740023818	-0.373691202090709	FALSE
HNRNPC	0.0142783740023818	0	FALSE
IL17RA	0.0142783740023818	-3.27535204927228	FALSE
INPP1	0.0142783740023818	0	FALSE
INTS8	0.0142783740023818	0	FALSE
JUN	0.0142783740023818	0	FALSE
JUNB	0.0142783740023818	0	FALSE
LMAN2L	0.0142783740023818	1.01293957535279	FALSE
LRRK1	0.0142783740023818	0	FALSE
LTF	0.0142783740023818	0	FALSE
MALT1	0.0142783740023818	0	FALSE
MAP3K14	0.0142783740023818	0	FALSE
MAP3K3	0.0142783740023818	2.01472464863736	FALSE
MAP3K7	0.0142783740023818	0	FALSE
MITF	0.0142783740023818	0	FALSE
MMP8	0.0142783740023818	0	FALSE
MN1	0.0142783740023818	0	FALSE
MRPS18B	0.0142783740023818	0	FALSE
MT1G	0.0142783740023818	1.80369867571336	FALSE
NCOA1	0.0142783740023818	0.937155376445803	FALSE
NELFB	0.0142783740023818	0	FALSE
NFKBIA	0.0142783740023818	0	FALSE
NPC1	0.0142783740023818	1.82847660257913	FALSE
NPY	0.0142783740023818	0	FALSE
OCEL1	0.0142783740023818	-4.6686096964409	FALSE
P2RY2	0.0142783740023818	0.112952488887513	FALSE
PAN2	0.0142783740023818	0	FALSE
PDLIM7	0.0142783740023818	0	FALSE
PIK3R4	0.0142783740023818	0.842518877758451	FALSE
PIM1	0.0142783740023818	0	FALSE
PPIF	0.0142783740023818	0	FALSE
PRKCA	0.0142783740023818	0	FALSE
PRKCB	0.0142783740023818	0	FALSE
PRKCE	0.0142783740023818	0	FALSE
PTK2B	0.0142783740023818	0	FALSE
PTPN1	0.0142783740023818	-2.61099077691231	FALSE
RAB8B	0.0142783740023818	0	FALSE
RC3H2	0.0142783740023818	0	FALSE
RIPK2	0.0142783740023818	0	FALSE
RPL15	0.0142783740023818	0	FALSE
S100A12	0.0142783740023818	-0.0758051950046973	FALSE
SIRT2	0.0142783740023818	0	FALSE
SKAP1	0.0142783740023818	0	FALSE
SMARCA4	0.0142783740023818	0	FALSE
SMARCC2	0.0142783740023818	0	FALSE
SRC	0.0142783740023818	0	FALSE
SRGN	0.0142783740023818	0	FALSE
ST6GALNAC4	0.0142783740023818	0	FALSE
TIA1	0.0142783740023818	0	FALSE
TICAM1	0.0142783740023818	0	FALSE
TMPRSS15	0.0142783740023818	0	FALSE
TNF	0.0142783740023818	0	FALSE
TNIP1	0.0142783740023818	0	FALSE
TRIM25	0.0142783740023818	0	FALSE
TUSC2	0.0142783740023818	0	FALSE
UBE2D2	0.0142783740023818	0	FALSE
ZFP36	0.0142783740023818	0	FALSE
ZFP36L1	0.0142783740023818	0	FALSE
ZNF281	0.0142783740023818	0.952446176457107	FALSE
ABCA7	0.013629399867614	0	FALSE
ABL1	0.013629399867614	0	FALSE
ABR	0.013629399867614	-4.56988385778802	FALSE
ACTL6A	0.013629399867614	0	FALSE
ADAM9	0.013629399867614	0	FALSE
ADRB2	0.013629399867614	0	FALSE
AFF1	0.013629399867614	0	FALSE
AGER	0.013629399867614	0	FALSE
AKAP13	0.013629399867614	0	FALSE
ANXA2	0.013629399867614	0	FALSE
ATP2C1	0.013629399867614	-2.23993424340375	FALSE
BCL10	0.013629399867614	-0.509754147577512	FALSE
BCL7B	0.013629399867614	0	FALSE
BRD4	0.013629399867614	0.625693104758878	FALSE
C12ORF43	0.013629399867614	0	FALSE
CANT1	0.013629399867614	0	FALSE
CASP1	0.013629399867614	0	FALSE
CASP10	0.013629399867614	0	FALSE
CCR1	0.013629399867614	0	FALSE
CD180	0.013629399867614	0	FALSE
CD33	0.013629399867614	1.59173414567579	FALSE
CDKN2D	0.013629399867614	0	FALSE
CHAF1A	0.013629399867614	0	FALSE
CHI3L1	0.013629399867614	0	FALSE
CLEC3B	0.013629399867614	0	FALSE
CLEC7A	0.013629399867614	1.07946918323991	FALSE
CPNE1	0.013629399867614	-2.61284763152662	FALSE
CPT2	0.013629399867614	0	FALSE
CTNNB1	0.013629399867614	-0.0695497869004637	FALSE
CTSK	0.013629399867614	0	FALSE
CX3CR1	0.013629399867614	0	FALSE
CYTH1	0.013629399867614	-0.844534711893793	FALSE
DAPK3	0.013629399867614	0	FALSE
DDX21	0.013629399867614	0	FALSE
DLST	0.013629399867614	0	FALSE
EDA	0.013629399867614	0	FALSE
EP300	0.013629399867614	0	FALSE
ETS2	0.013629399867614	0	FALSE
EZR	0.013629399867614	-0.307702507774259	FALSE
F7	0.013629399867614	0	FALSE
FAM216A	0.013629399867614	-5.89035863395873	FALSE
FARSA	0.013629399867614	-0.720944581435822	FALSE
FLNA	0.013629399867614	0	FALSE
FXN	0.013629399867614	4.32436166329522	FALSE
GATAD2A	0.013629399867614	0	FALSE
GPR183	0.013629399867614	0	FALSE
GPR89A	0.013629399867614	0	FALSE
GSE1	0.013629399867614	0	FALSE
HAMP	0.013629399867614	-0.336304912972147	FALSE
HNRNPC	0.013629399867614	0	FALSE
IL17RA	0.013629399867614	-3.29306379388727	FALSE
INPP1	0.013629399867614	0	FALSE
INTS8	0.013629399867614	0	FALSE
JUN	0.013629399867614	0	FALSE
JUNB	0.013629399867614	0	FALSE
LMAN2L	0.013629399867614	1.04480902660966	FALSE
LRRK1	0.013629399867614	0	FALSE
LTF	0.013629399867614	0	FALSE
MALT1	0.013629399867614	0	FALSE
MAP3K14	0.013629399867614	0	FALSE
MAP3K3	0.013629399867614	2.05949199032382	FALSE
MAP3K7	0.013629399867614	0	FALSE
MITF	0.013629399867614	0	FALSE
MMP8	0.013629399867614	0	FALSE
MN1	0.013629399867614	0	FALSE
MRPS18B	0.013629399867614	0	FALSE
MT1G	0.013629399867614	1.88269150004275	FALSE
NCOA1	0.013629399867614	0.861918759966222	FALSE
NELFB	0.013629399867614	0	FALSE
NFKBIA	0.013629399867614	0	FALSE
NPC1	0.013629399867614	1.90743997252048	FALSE
NPY	0.013629399867614	0	FALSE
OCEL1	0.013629399867614	-4.78686195209345	FALSE
P2RY2	0.013629399867614	0.152741393993675	FALSE
PAN2	0.013629399867614	0	FALSE
PDLIM7	0.013629399867614	0	FALSE
PIK3R4	0.013629399867614	0.895287475964728	FALSE
PIM1	0.013629399867614	0	FALSE
PPIF	0.013629399867614	0	FALSE
PRKCA	0.013629399867614	0	FALSE
PRKCB	0.013629399867614	0	FALSE
PRKCE	0.013629399867614	0	FALSE
PTK2B	0.013629399867614	0	FALSE
PTPN1	0.013629399867614	-2.66230232934096	FALSE
RAB8B	0.013629399867614	0	FALSE
RC3H2	0.013629399867614	0	FALSE
RIPK2	0.013629399867614	0	FALSE
RPL15	0.013629399867614	0	FALSE
S100A12	0.013629399867614	-0.0679209663545463	FALSE
SIRT2	0.013629399867614	0	FALSE
SKAP1	0.013629399867614	0	FALSE
SMARCA4	0.013629399867614	0	FALSE
SMARCC2	0.013629399867614	0	FALSE
SRC	0.013629399867614	0	FALSE
SRGN	0.013629399867614	0	FALSE
ST6GALNAC4	0.013629399867614	0	FALSE
TIA1	0.013629399867614	0	FALSE
TICAM1	0.013629399867614	0	FALSE
TMPRSS15	0.013629399867614	0	FALSE
TNF	0.013629399867614	0	FALSE
TNIP1	0.013629399867614	0	FALSE
TRIM25	0.013629399867614	0	FALSE
TUSC2	0.013629399867614	0	FALSE
UBE2D2	0.013629399867614	0	FALSE
ZFP36	0.013629399867614	0	FALSE
ZFP36L1	0.013629399867614	0	FALSE
ZNF281	0.013629399867614	0.992946038990261	FALSE
ABCA7	0.0130099226088579	0	FALSE
ABL1	0.0130099226088579	0	FALSE
ABR	0.0130099226088579	-4.71477030339194	FALSE
ACTL6A	0.0130099226088579	0	FALSE
ADAM9	0.0130099226088579	0	FALSE
ADRB2	0.0130099226088579	0	FALSE
AFF1	0.0130099226088579	0	FALSE
AGER	0.0130099226088579	0	FALSE
AKAP13	0.0130099226088579	0	FALSE
ANXA2	0.0130099226088579	0	FALSE
ATP2C1	0.0130099226088579	-2.3024382596035	FALSE
BCL10	0.0130099226088579	-0.56909051948466	FALSE
BCL7B	0.0130099226088579	0	FALSE
BRD4	0.0130099226088579	0.634336536576734	FALSE
C12ORF43	0.0130099226088579	0	FALSE
CANT1	0.0130099226088579	0	FALSE
CASP1	0.0130099226088579	0	FALSE
CASP10	0.0130099226088579	0	FALSE
CCR1	0.0130099226088579	0	FALSE
CD180	0.0130099226088579	0	FALSE
CD33	0.0130099226088579	1.62236587549652	FALSE
CDKN2D	0.0130099226088579	0	FALSE
CHAF1A	0.0130099226088579	0	FALSE
CHI3L1	0.0130099226088579	0	FALSE
CLEC3B	0.0130099226088579	0	FALSE
CLEC7A	0.0130099226088579	1.1668035292312	FALSE
CPNE1	0.0130099226088579	-2.66308781116495	FALSE
CPT2	0.0130099226088579	0	FALSE
CTNNB1	0.0130099226088579	-0.0640838406378812	FALSE
CTSK	0.0130099226088579	0	FALSE
CX3CR1	0.0130099226088579	0	FALSE
CYTH1	0.0130099226088579	-0.897791532462792	FALSE
DAPK3	0.0130099226088579	0	FALSE
DDX21	0.0130099226088579	0	FALSE
DLST	0.0130099226088579	0	FALSE
EDA	0.0130099226088579	0	FALSE
EP300	0.0130099226088579	0	FALSE
ETS2	0.0130099226088579	0	FALSE
EZR	0.0130099226088579	-0.307678647510604	FALSE
F7	0.0130099226088579	0	FALSE
FAM216A	0.0130099226088579	-5.9957572981443	FALSE
FARSA	0.0130099226088579	-0.850765708846354	FALSE
FLNA	0.0130099226088579	0	FALSE
FXN	0.0130099226088579	4.49600704465988	FALSE
GATAD2A	0.0130099226088579	0	FALSE
GPR183	0.0130099226088579	0	FALSE
GPR89A	0.0130099226088579	0	FALSE
GSE1	0.0130099226088579	0	FALSE
HAMP	0.0130099226088579	-0.298928166527195	FALSE
HNRNPC	0.0130099226088579	0	FALSE
IL17RA	0.0130099226088579	-3.31163195638438	FALSE
INPP1	0.0130099226088579	0	FALSE
INTS8	0.0130099226088579	0	FALSE
JUN	0.0130099226088579	0	FALSE
JUNB	0.0130099226088579	0	FALSE
LMAN2L	0.0130099226088579	1.07622474284086	FALSE
LRRK1	0.0130099226088579	0	FALSE
LTF	0.0130099226088579	0	FALSE
MALT1	0.0130099226088579	0	FALSE
MAP3K14	0.0130099226088579	0	FALSE
MAP3K3	0.0130099226088579	2.10550561493498	FALSE
MAP3K7	0.0130099226088579	0	FALSE
MITF	0.0130099226088579	0	FALSE
MMP8	0.0130099226088579	0	FALSE
MN1	0.0130099226088579	0	FALSE
MRPS18B	0.0130099226088579	0	FALSE
MT1G	0.0130099226088579	1.96095229672055	FALSE
NCOA1	0.0130099226088579	0.788057259915109	FALSE
NELFB	0.0130099226088579	0	FALSE
NFKBIA	0.0130099226088579	0	FALSE
NPC1	0.0130099226088579	1.98725677830655	FALSE
NPY	0.0130099226088579	0	FALSE
OCEL1	0.0130099226088579	-4.90679666626485	FALSE
P2RY2	0.0130099226088579	0.193210108184676	FALSE
PAN2	0.0130099226088579	0	FALSE
PDLIM7	0.0130099226088579	0	FALSE
PIK3R4	0.0130099226088579	0.946828388389284	FALSE
PIM1	0.0130099226088579	0	FALSE
PPIF	0.0130099226088579	0	FALSE
PRKCA	0.0130099226088579	0	FALSE
PRKCB	0.0130099226088579	0	FALSE
PRKCE	0.0130099226088579	0	FALSE
PTK2B	0.0130099226088579	0	FALSE
PTPN1	0.0130099226088579	-2.71349552586637	FALSE
RAB8B	0.0130099226088579	0	FALSE
RC3H2	0.0130099226088579	0	FALSE
RIPK2	0.0130099226088579	0	FALSE
RPL15	0.0130099226088579	0	FALSE
S100A12	0.0130099226088579	-0.0607695608551004	FALSE
SIRT2	0.0130099226088579	0	FALSE
SKAP1	0.0130099226088579	0	FALSE
SMARCA4	0.0130099226088579	0	FALSE
SMARCC2	0.0130099226088579	0	FALSE
SRC	0.0130099226088579	0	FALSE
SRGN	0.0130099226088579	0	FALSE
ST6GALNAC4	0.0130099226088579	0	FALSE
TIA1	0.0130099226088579	0	FALSE
TICAM1	0.0130099226088579	0	FALSE
TMPRSS15	0.0130099226088579	0	FALSE
TNF	0.0130099226088579	0	FALSE
TNIP1	0.0130099226088579	0	FALSE
TRIM25	0.0130099226088579	0	FALSE
TUSC2	0.0130099226088579	0	FALSE
UBE2D2	0.0130099226088579	0	FALSE
ZFP36	0.0130099226088579	0	FALSE
ZFP36L1	0.0130099226088579	0	FALSE
ZNF281	0.0130099226088579	1.03366591448786	FALSE
ABCA7	0.0124186015475752	0	FALSE
ABL1	0.0124186015475752	0	FALSE
ABR	0.0124186015475752	-4.86063198383252	FALSE
ACTL6A	0.0124186015475752	0	FALSE
ADAM9	0.0124186015475752	0	FALSE
ADRB2	0.0124186015475752	0	FALSE
AFF1	0.0124186015475752	0	FALSE
AGER	0.0124186015475752	0	FALSE
AKAP13	0.0124186015475752	0	FALSE
ANXA2	0.0124186015475752	0	FALSE
ATP2C1	0.0124186015475752	-2.3660139682107	FALSE
BCL10	0.0124186015475752	-0.627852860400528	FALSE
BCL7B	0.0124186015475752	0	FALSE
BRD4	0.0124186015475752	0.64223050712299	FALSE
C12ORF43	0.0124186015475752	0	FALSE
CANT1	0.0124186015475752	0	FALSE
CASP1	0.0124186015475752	0	FALSE
CASP10	0.0124186015475752	0	FALSE
CCR1	0.0124186015475752	0	FALSE
CD180	0.0124186015475752	0	FALSE
CD33	0.0124186015475752	1.65412651694227	FALSE
CDKN2D	0.0124186015475752	0	FALSE
CHAF1A	0.0124186015475752	0	FALSE
CHI3L1	0.0124186015475752	0	FALSE
CLEC3B	0.0124186015475752	0	FALSE
CLEC7A	0.0124186015475752	1.25432643075926	FALSE
CPNE1	0.0124186015475752	-2.71265655908373	FALSE
CPT2	0.0124186015475752	0	FALSE
CTNNB1	0.0124186015475752	-0.0579335027333165	FALSE
CTSK	0.0124186015475752	0	FALSE
CX3CR1	0.0124186015475752	0	FALSE
CYTH1	0.0124186015475752	-0.951587415240032	FALSE
DAPK3	0.0124186015475752	0	FALSE
DDX21	0.0124186015475752	0	FALSE
DLST	0.0124186015475752	0	FALSE
EDA	0.0124186015475752	0	FALSE
EP300	0.0124186015475752	0	FALSE
ETS2	0.0124186015475752	0	FALSE
EZR	0.0124186015475752	-0.308108435147249	FALSE
F7	0.0124186015475752	0	FALSE
FAM216A	0.0124186015475752	-6.1016467245808	FALSE
FARSA	0.0124186015475752	-0.981467907312159	FALSE
FLNA	0.0124186015475752	0	FALSE
FXN	0.0124186015475752	4.66949972346702	FALSE
GATAD2A	0.0124186015475752	0	FALSE
GPR183	0.0124186015475752	0	FALSE
GPR89A	0.0124186015475752	0	FALSE
GSE1	0.0124186015475752	0	FALSE
HAMP	0.0124186015475752	-0.261030221000271	FALSE
HNRNPC	0.0124186015475752	0	FALSE
IL17RA	0.0124186015475752	-3.33139853616258	FALSE
INPP1	0.0124186015475752	0	FALSE
INTS8	0.0124186015475752	0	FALSE
JUN	0.0124186015475752	0	FALSE
JUNB	0.0124186015475752	0	FALSE
LMAN2L	0.0124186015475752	1.10716962208401	FALSE
LRRK1	0.0124186015475752	0	FALSE
LTF	0.0124186015475752	0	FALSE
MALT1	0.0124186015475752	0	FALSE
MAP3K14	0.0124186015475752	0	FALSE
MAP3K3	0.0124186015475752	2.15320594741374	FALSE
MAP3K7	0.0124186015475752	0	FALSE
MITF	0.0124186015475752	0	FALSE
MMP8	0.0124186015475752	0	FALSE
MN1	0.0124186015475752	0	FALSE
MRPS18B	0.0124186015475752	0	FALSE
MT1G	0.0124186015475752	2.03920812262306	FALSE
NCOA1	0.0124186015475752	0.71532352387964	FALSE
NELFB	0.0124186015475752	0	FALSE
NFKBIA	0.0124186015475752	0	FALSE
NPC1	0.0124186015475752	2.06803077932398	FALSE
NPY	0.0124186015475752	0	FALSE
OCEL1	0.0124186015475752	-5.0290320617572	FALSE
P2RY2	0.0124186015475752	0.234222087964317	FALSE
PAN2	0.0124186015475752	0	FALSE
PDLIM7	0.0124186015475752	0	FALSE
PIK3R4	0.0124186015475752	0.997453300114928	FALSE
PIM1	0.0124186015475752	0	FALSE
PPIF	0.0124186015475752	0	FALSE
PRKCA	0.0124186015475752	0	FALSE
PRKCB	0.0124186015475752	0	FALSE
PRKCE	0.0124186015475752	0	FALSE
PTK2B	0.0124186015475752	0	FALSE
PTPN1	0.0124186015475752	-2.76443207672837	FALSE
RAB8B	0.0124186015475752	0	FALSE
RC3H2	0.0124186015475752	0	FALSE
RIPK2	0.0124186015475752	0	FALSE
RPL15	0.0124186015475752	0	FALSE
S100A12	0.0124186015475752	-0.0540744433373153	FALSE
SIRT2	0.0124186015475752	0	FALSE
SKAP1	0.0124186015475752	0	FALSE
SMARCA4	0.0124186015475752	0	FALSE
SMARCC2	0.0124186015475752	0	FALSE
SRC	0.0124186015475752	0	FALSE
SRGN	0.0124186015475752	0	FALSE
ST6GALNAC4	0.0124186015475752	0	FALSE
TIA1	0.0124186015475752	0	FALSE
TICAM1	0.0124186015475752	0	FALSE
TMPRSS15	0.0124186015475752	0	FALSE
TNF	0.0124186015475752	0	FALSE
TNIP1	0.0124186015475752	0	FALSE
TRIM25	0.0124186015475752	0	FALSE
TUSC2	0.0124186015475752	0	FALSE
UBE2D2	0.0124186015475752	0	FALSE
ZFP36	0.0124186015475752	0	FALSE
ZFP36L1	0.0124186015475752	0	FALSE
ZNF281	0.0124186015475752	1.07438019686853	FALSE
ABCA7	0.0118541569411362	0	FALSE
ABL1	0.0118541569411362	0	FALSE
ABR	0.0118541569411362	-5.00749686280372	FALSE
ACTL6A	0.0118541569411362	0	FALSE
ADAM9	0.0118541569411362	0	FALSE
ADRB2	0.0118541569411362	0	FALSE
AFF1	0.0118541569411362	0	FALSE
AGER	0.0118541569411362	0	FALSE
AKAP13	0.0118541569411362	0	FALSE
ANXA2	0.0118541569411362	0	FALSE
ATP2C1	0.0118541569411362	-2.43054312428365	FALSE
BCL10	0.0118541569411362	-0.686091523413159	FALSE
BCL7B	0.0118541569411362	0	FALSE
BRD4	0.0118541569411362	0.649467676392505	FALSE
C12ORF43	0.0118541569411362	0	FALSE
CANT1	0.0118541569411362	0	FALSE
CASP1	0.0118541569411362	0	FALSE
CASP10	0.0118541569411362	0	FALSE
CCR1	0.0118541569411362	0	FALSE
CD180	0.0118541569411362	0	FALSE
CD33	0.0118541569411362	1.68712112746331	FALSE
CDKN2D	0.0118541569411362	0	FALSE
CHAF1A	0.0118541569411362	0	FALSE
CHI3L1	0.0118541569411362	0	FALSE
CLEC3B	0.0118541569411362	0	FALSE
CLEC7A	0.0118541569411362	1.34205134872578	FALSE
CPNE1	0.0118541569411362	-2.76154140149545	FALSE
CPT2	0.0118541569411362	0	FALSE
CTNNB1	0.0118541569411362	-0.0510820019129777	FALSE
CTSK	0.0118541569411362	0	FALSE
CX3CR1	0.0118541569411362	0	FALSE
CYTH1	0.0118541569411362	-1.0059116876423	FALSE
DAPK3	0.0118541569411362	0	FALSE
DDX21	0.0118541569411362	0	FALSE
DLST	0.0118541569411362	0	FALSE
EDA	0.0118541569411362	0	FALSE
EP300	0.0118541569411362	0	FALSE
ETS2	0.0118541569411362	0	FALSE
EZR	0.0118541569411362	-0.30894630602525	FALSE
F7	0.0118541569411362	0	FALSE
FAM216A	0.0118541569411362	-6.20801677422047	FALSE
FARSA	0.0118541569411362	-1.11294302024511	FALSE
FLNA	0.0118541569411362	0	FALSE
FXN	0.0118541569411362	4.84475462274249	FALSE
GATAD2A	0.0118541569411362	0	FALSE
GPR183	0.0118541569411362	0	FALSE
GPR89A	0.0118541569411362	0	FALSE
GSE1	0.0118541569411362	0	FALSE
HAMP	0.0118541569411362	-0.222576867295376	FALSE
HNRNPC	0.0118541569411362	0	FALSE
IL17RA	0.0118541569411362	-3.35237241949788	FALSE
INPP1	0.0118541569411362	0	FALSE
INTS8	0.0118541569411362	0	FALSE
JUN	0.0118541569411362	0	FALSE
JUNB	0.0118541569411362	0	FALSE
LMAN2L	0.0118541569411362	1.13771419916781	FALSE
LRRK1	0.0118541569411362	0	FALSE
LTF	0.0118541569411362	0	FALSE
MALT1	0.0118541569411362	0	FALSE
MAP3K14	0.0118541569411362	0	FALSE
MAP3K3	0.0118541569411362	2.20244521844237	FALSE
MAP3K7	0.0118541569411362	0	FALSE
MITF	0.0118541569411362	0	FALSE
MMP8	0.0118541569411362	0	FALSE
MN1	0.0118541569411362	0	FALSE
MRPS18B	0.0118541569411362	0	FALSE
MT1G	0.0118541569411362	2.11747300071087	FALSE
NCOA1	0.0118541569411362	0.64372594095208	FALSE
NELFB	0.0118541569411362	0	FALSE
NFKBIA	0.0118541569411362	0	FALSE
NPC1	0.0118541569411362	2.14976899743816	FALSE
NPY	0.0118541569411362	0	FALSE
OCEL1	0.0118541569411362	-5.15362105141037	FALSE
P2RY2	0.0118541569411362	0.275799997044949	FALSE
PAN2	0.0118541569411362	0	FALSE
PDLIM7	0.0118541569411362	0	FALSE
PIK3R4	0.0118541569411362	1.04720182179384	FALSE
PIM1	0.0118541569411362	0	FALSE
PPIF	0.0118541569411362	0	FALSE
PRKCA	0.0118541569411362	0	FALSE
PRKCB	0.0118541569411362	0	FALSE
PRKCE	0.0118541569411362	0	FALSE
PTK2B	0.0118541569411362	0	FALSE
PTPN1	0.0118541569411362	-2.81504853429521	FALSE
RAB8B	0.0118541569411362	0	FALSE
RC3H2	0.0118541569411362	0	FALSE
RIPK2	0.0118541569411362	0	FALSE
RPL15	0.0118541569411362	0	FALSE
S100A12	0.0118541569411362	-0.0477544519832249	FALSE
SIRT2	0.0118541569411362	0	FALSE
SKAP1	0.0118541569411362	0	FALSE
SMARCA4	0.0118541569411362	0	FALSE
SMARCC2	0.0118541569411362	0	FALSE
SRC	0.0118541569411362	0	FALSE
SRGN	0.0118541569411362	0	FALSE
ST6GALNAC4	0.0118541569411362	0	FALSE
TIA1	0.0118541569411362	0	FALSE
TICAM1	0.0118541569411362	0	FALSE
TMPRSS15	0.0118541569411362	0	FALSE
TNF	0.0118541569411362	0	FALSE
TNIP1	0.0118541569411362	0	FALSE
TRIM25	0.0118541569411362	0	FALSE
TUSC2	0.0118541569411362	0	FALSE
UBE2D2	0.0118541569411362	0	FALSE
ZFP36	0.0118541569411362	0	FALSE
ZFP36L1	0.0118541569411362	0	FALSE
ZNF281	0.0118541569411362	1.11497251709649	FALSE
ABCA7	0.0113153672131887	0	FALSE
ABL1	0.0113153672131887	0	FALSE
ABR	0.0113153672131887	-5.15532630396004	FALSE
ACTL6A	0.0113153672131887	0	FALSE
ADAM9	0.0113153672131887	0	FALSE
ADRB2	0.0113153672131887	0	FALSE
AFF1	0.0113153672131887	0	FALSE
AGER	0.0113153672131887	0	FALSE
AKAP13	0.0113153672131887	0	FALSE
ANXA2	0.0113153672131887	0	FALSE
ATP2C1	0.0113153672131887	-2.49597748941958	FALSE
BCL10	0.0113153672131887	-0.743807649634887	FALSE
BCL7B	0.0113153672131887	0	FALSE
BRD4	0.0113153672131887	0.656128244685139	FALSE
C12ORF43	0.0113153672131887	0	FALSE
CANT1	0.0113153672131887	0	FALSE
CASP1	0.0113153672131887	0	FALSE
CASP10	0.0113153672131887	0	FALSE
CCR1	0.0113153672131887	0	FALSE
CD180	0.0113153672131887	0	FALSE
CD33	0.0113153672131887	1.72141015859206	FALSE
CDKN2D	0.0113153672131887	0	FALSE
CHAF1A	0.0113153672131887	0	FALSE
CHI3L1	0.0113153672131887	0	FALSE
CLEC3B	0.0113153672131887	0	FALSE
CLEC7A	0.0113153672131887	1.4299695567518	FALSE
CPNE1	0.0113153672131887	-2.80975403754717	FALSE
CPT2	0.0113153672131887	0	FALSE
CTNNB1	0.0113153672131887	-0.0435365790474595	FALSE
CTSK	0.0113153672131887	0	FALSE
CX3CR1	0.0113153672131887	0	FALSE
CYTH1	0.0113153672131887	-1.06073536387182	FALSE
DAPK3	0.0113153672131887	0	FALSE
DDX21	0.0113153672131887	0	FALSE
DLST	0.0113153672131887	0	FALSE
EDA	0.0113153672131887	0	FALSE
EP300	0.0113153672131887	0	FALSE
ETS2	0.0113153672131887	0	FALSE
EZR	0.0113153672131887	-0.310174867107428	FALSE
F7	0.0113153672131887	0	FALSE
FAM216A	0.0113153672131887	-6.3148364638193	FALSE
FARSA	0.0113153672131887	-1.24504156576849	FALSE
FLNA	0.0113153672131887	0	FALSE
FXN	0.0113153672131887	5.02165966419344	FALSE
GATAD2A	0.0113153672131887	0	FALSE
GPR183	0.0113153672131887	0	FALSE
GPR89A	0.0113153672131887	0	FALSE
GSE1	0.0113153672131887	0	FALSE
HAMP	0.0113153672131887	-0.183603819902411	FALSE
HNRNPC	0.0113153672131887	0	FALSE
IL17RA	0.0113153672131887	-3.37456747405398	FALSE
INPP1	0.0113153672131887	0	FALSE
INTS8	0.0113153672131887	0	FALSE
JUN	0.0113153672131887	0	FALSE
JUNB	0.0113153672131887	0	FALSE
LMAN2L	0.0113153672131887	1.1678438391234	FALSE
LRRK1	0.0113153672131887	0	FALSE
LTF	0.0113153672131887	0	FALSE
MALT1	0.0113153672131887	0	FALSE
MAP3K14	0.0113153672131887	0	FALSE
MAP3K3	0.0113153672131887	2.25310175853675	FALSE
MAP3K7	0.0113153672131887	0	FALSE
MITF	0.0113153672131887	0	FALSE
MMP8	0.0113153672131887	0	FALSE
MN1	0.0113153672131887	0	FALSE
MRPS18B	0.0113153672131887	0	FALSE
MT1G	0.0113153672131887	2.19575205818968	FALSE
NCOA1	0.0113153672131887	0.573261664633039	FALSE
NELFB	0.0113153672131887	0	FALSE
NFKBIA	0.0113153672131887	0	FALSE
NPC1	0.0113153672131887	2.23244297989114	FALSE
NPY	0.0113153672131887	0	FALSE
OCEL1	0.0113153672131887	-5.28053158928525	FALSE
P2RY2	0.0113153672131887	0.317933278572368	FALSE
PAN2	0.0113153672131887	0	FALSE
PDLIM7	0.0113153672131887	0	FALSE
PIK3R4	0.0113153672131887	1.096084686144	FALSE
PIM1	0.0113153672131887	0	FALSE
PPIF	0.0113153672131887	0	FALSE
PRKCA	0.0113153672131887	0	FALSE
PRKCB	0.0113153672131887	0	FALSE
PRKCE	0.0113153672131887	0	FALSE
PTK2B	0.0113153672131887	0	FALSE
PTPN1	0.0113153672131887	-2.86531548016224	FALSE
RAB8B	0.0113153672131887	0	FALSE
RC3H2	0.0113153672131887	0	FALSE
RIPK2	0.0113153672131887	0	FALSE
RPL15	0.0113153672131887	0	FALSE
S100A12	0.0113153672131887	-0.0417803421049308	FALSE
SIRT2	0.0113153672131887	0	FALSE
SKAP1	0.0113153672131887	0	FALSE
SMARCA4	0.0113153672131887	0	FALSE
SMARCC2	0.0113153672131887	0	FALSE
SRC	0.0113153672131887	0	FALSE
SRGN	0.0113153672131887	0	FALSE
ST6GALNAC4	0.0113153672131887	0	FALSE
TIA1	0.0113153672131887	0	FALSE
TICAM1	0.0113153672131887	0	FALSE
TMPRSS15	0.0113153672131887	0	FALSE
TNF	0.0113153672131887	0	FALSE
TNIP1	0.0113153672131887	0	FALSE
TRIM25	0.0113153672131887	0	FALSE
TUSC2	0.0113153672131887	0	FALSE
UBE2D2	0.0113153672131887	0	FALSE
ZFP36	0.0113153672131887	0	FALSE
ZFP36L1	0.0113153672131887	0	FALSE
ZNF281	0.0113153672131887	1.15536799684469	FALSE
ABCA7	0.0108010663099112	0	FALSE
ABL1	0.0108010663099112	0	FALSE
ABR	0.0108010663099112	-5.30407383352318	FALSE
ACTL6A	0.0108010663099112	0	FALSE
ADAM9	0.0108010663099112	0	FALSE
ADRB2	0.0108010663099112	0	FALSE
AFF1	0.0108010663099112	0	FALSE
AGER	0.0108010663099112	0	FALSE
AKAP13	0.0108010663099112	0	FALSE
ANXA2	0.0108010663099112	0	FALSE
ATP2C1	0.0108010663099112	-2.56226960703959	FALSE
BCL10	0.0108010663099112	-0.800988527493121	FALSE
BCL7B	0.0108010663099112	0	FALSE
BRD4	0.0108010663099112	0.662278959145588	FALSE
C12ORF43	0.0108010663099112	0	FALSE
CANT1	0.0108010663099112	0	FALSE
CASP1	0.0108010663099112	0	FALSE
CASP10	0.0108010663099112	0	FALSE
CCR1	0.0108010663099112	0	FALSE
CD180	0.0108010663099112	0	FALSE
CD33	0.0108010663099112	1.75704953220331	FALSE
CDKN2D	0.0108010663099112	0	FALSE
CHAF1A	0.0108010663099112	0	FALSE
CHI3L1	0.0108010663099112	0	FALSE
CLEC3B	0.0108010663099112	0	FALSE
CLEC7A	0.0108010663099112	1.51806271398188	FALSE
CPNE1	0.0108010663099112	-2.85730723200239	FALSE
CPT2	0.0108010663099112	0	FALSE
CTNNB1	0.0108010663099112	-0.0353097495088506	FALSE
CTSK	0.0108010663099112	0	FALSE
CX3CR1	0.0108010663099112	0	FALSE
CYTH1	0.0108010663099112	-1.11602488164628	FALSE
DAPK3	0.0108010663099112	0	FALSE
DDX21	0.0108010663099112	0	FALSE
DLST	0.0108010663099112	0	FALSE
EDA	0.0108010663099112	0	FALSE
EP300	0.0108010663099112	0	FALSE
ETS2	0.0108010663099112	0	FALSE
EZR	0.0108010663099112	-0.311784931558458	FALSE
F7	0.0108010663099112	0	FALSE
FAM216A	0.0108010663099112	-6.42207433356707	FALSE
FARSA	0.0108010663099112	-1.37761916329355	FALSE
FLNA	0.0108010663099112	0	FALSE
FXN	0.0108010663099112	5.20009366385295	FALSE
GATAD2A	0.0108010663099112	0	FALSE
GPR183	0.0108010663099112	0	FALSE
GPR89A	0.0108010663099112	0	FALSE
GSE1	0.0108010663099112	0	FALSE
HAMP	0.0108010663099112	-0.144158341499929	FALSE
HNRNPC	0.0108010663099112	0	FALSE
IL17RA	0.0108010663099112	-3.3979985363306	FALSE
INPP1	0.0108010663099112	0	FALSE
INTS8	0.0108010663099112	0	FALSE
JUN	0.0108010663099112	0	FALSE
JUNB	0.0108010663099112	0	FALSE
LMAN2L	0.0108010663099112	1.197517426043	FALSE
LRRK1	0.0108010663099112	0	FALSE
LTF	0.0108010663099112	0	FALSE
MALT1	0.0108010663099112	0	FALSE
MAP3K14	0.0108010663099112	0	FALSE
MAP3K3	0.0108010663099112	2.30507410695092	FALSE
MAP3K7	0.0108010663099112	0	FALSE
MITF	0.0108010663099112	0	FALSE
MMP8	0.0108010663099112	0	FALSE
MN1	0.0108010663099112	0	FALSE
MRPS18B	0.0108010663099112	0	FALSE
MT1G	0.0108010663099112	2.27406153847685	FALSE
NCOA1	0.0108010663099112	0.50392853873771	FALSE
NELFB	0.0108010663099112	0	FALSE
NFKBIA	0.0108010663099112	0	FALSE
NPC1	0.0108010663099112	2.31601713845872	FALSE
NPY	0.0108010663099112	0	FALSE
OCEL1	0.0108010663099112	-5.40972191832464	FALSE
P2RY2	0.0108010663099112	0.360602174794569	FALSE
PAN2	0.0108010663099112	0	FALSE
PDLIM7	0.0108010663099112	0	FALSE
PIK3R4	0.0108010663099112	1.14410339441995	FALSE
PIM1	0.0108010663099112	0	FALSE
PPIF	0.0108010663099112	0	FALSE
PRKCA	0.0108010663099112	0	FALSE
PRKCB	0.0108010663099112	0	FALSE
PRKCE	0.0108010663099112	0	FALSE
PTK2B	0.0108010663099112	0	FALSE
PTPN1	0.0108010663099112	-2.91521747380846	FALSE
RAB8B	0.0108010663099112	0	FALSE
RC3H2	0.0108010663099112	0	FALSE
RIPK2	0.0108010663099112	0	FALSE
RPL15	0.0108010663099112	0	FALSE
S100A12	0.0108010663099112	-0.0361366659726548	FALSE
SIRT2	0.0108010663099112	0	FALSE
SKAP1	0.0108010663099112	0	FALSE
SMARCA4	0.0108010663099112	0	FALSE
SMARCC2	0.0108010663099112	0	FALSE
SRC	0.0108010663099112	0	FALSE
SRGN	0.0108010663099112	0	FALSE
ST6GALNAC4	0.0108010663099112	0	FALSE
TIA1	0.0108010663099112	0	FALSE
TICAM1	0.0108010663099112	0	FALSE
TMPRSS15	0.0108010663099112	0	FALSE
TNF	0.0108010663099112	0	FALSE
TNIP1	0.0108010663099112	0	FALSE
TRIM25	0.0108010663099112	0	FALSE
TUSC2	0.0108010663099112	0	FALSE
UBE2D2	0.0108010663099112	0	FALSE
ZFP36	0.0108010663099112	0	FALSE
ZFP36L1	0.0108010663099112	0	FALSE
ZNF281	0.0108010663099112	1.19550901879324	FALSE
ABCA7	0.0103101411764279	0	FALSE
ABL1	0.0103101411764279	0	FALSE
ABR	0.0103101411764279	-5.4536943064888	FALSE
ACTL6A	0.0103101411764279	0	FALSE
ADAM9	0.0103101411764279	0	FALSE
ADRB2	0.0103101411764279	0	FALSE
AFF1	0.0103101411764279	0	FALSE
AGER	0.0103101411764279	0	FALSE
AKAP13	0.0103101411764279	0	FALSE
ANXA2	0.0103101411764279	0	FALSE
ATP2C1	0.0103101411764279	-2.62936938402546	FALSE
BCL10	0.0103101411764279	-0.857619780676153	FALSE
BCL7B	0.0103101411764279	0	FALSE
BRD4	0.0103101411764279	0.667977610964737	FALSE
C12ORF43	0.0103101411764279	0	FALSE
CANT1	0.0103101411764279	0	FALSE
CASP1	0.0103101411764279	0	FALSE
CASP10	0.0103101411764279	0	FALSE
CCR1	0.0103101411764279	0	FALSE
CD180	0.0103101411764279	0	FALSE
CD33	0.0103101411764279	1.7940890611711	FALSE
CDKN2D	0.0103101411764279	0	FALSE
CHAF1A	0.0103101411764279	0	FALSE
CHI3L1	0.0103101411764279	0	FALSE
CLEC3B	0.0103101411764279	0	FALSE
CLEC7A	0.0103101411764279	1.60631016575172	FALSE
CPNE1	0.0103101411764279	-2.9042143473406	FALSE
CPT2	0.0103101411764279	0	FALSE
CTNNB1	0.0103101411764279	-0.0264159565768979	FALSE
CTSK	0.0103101411764279	0	FALSE
CX3CR1	0.0103101411764279	0	FALSE
CYTH1	0.0103101411764279	-1.17174252437282	FALSE
DAPK3	0.0103101411764279	0	FALSE
DDX21	0.0103101411764279	0	FALSE
DLST	0.0103101411764279	0	FALSE
EDA	0.0103101411764279	0	FALSE
EP300	0.0103101411764279	0	FALSE
ETS2	0.0103101411764279	0	FALSE
EZR	0.0103101411764279	-0.313769285165267	FALSE
F7	0.0103101411764279	0	FALSE
FAM216A	0.0103101411764279	-6.52970151335467	FALSE
FARSA	0.0103101411764279	-1.51054780139065	FALSE
FLNA	0.0103101411764279	0	FALSE
FXN	0.0103101411764279	5.3799340186615	FALSE
GATAD2A	0.0103101411764279	0	FALSE
GPR183	0.0103101411764279	0	FALSE
GPR89A	0.0103101411764279	0	FALSE
GSE1	0.0103101411764279	0	FALSE
HAMP	0.0103101411764279	-0.104287036278784	FALSE
HNRNPC	0.0103101411764279	0	FALSE
IL17RA	0.0103101411764279	-3.42267461081598	FALSE
INPP1	0.0103101411764279	0	FALSE
INTS8	0.0103101411764279	0	FALSE
JUN	0.0103101411764279	0	FALSE
JUNB	0.0103101411764279	0	FALSE
LMAN2L	0.0103101411764279	1.22669280417201	FALSE
LRRK1	0.0103101411764279	0	FALSE
LTF	0.0103101411764279	0	FALSE
MALT1	0.0103101411764279	0	FALSE
MAP3K14	0.0103101411764279	0	FALSE
MAP3K3	0.0103101411764279	2.35826934873454	FALSE
MAP3K7	0.0103101411764279	0	FALSE
MITF	0.0103101411764279	0	FALSE
MMP8	0.0103101411764279	0	FALSE
MN1	0.0103101411764279	0	FALSE
MRPS18B	0.0103101411764279	0	FALSE
MT1G	0.0103101411764279	2.35242218495365	FALSE
NCOA1	0.0103101411764279	0.43572534114747	FALSE
NELFB	0.0103101411764279	0	FALSE
NFKBIA	0.0103101411764279	0	FALSE
NPC1	0.0103101411764279	2.40045617222703	FALSE
NPY	0.0103101411764279	0	FALSE
OCEL1	0.0103101411764279	-5.54114988275792	FALSE
P2RY2	0.0103101411764279	0.403784448232592	FALSE
PAN2	0.0103101411764279	0	FALSE
PDLIM7	0.0103101411764279	0	FALSE
PIK3R4	0.0103101411764279	1.19125736585467	FALSE
PIM1	0.0103101411764279	0	FALSE
PPIF	0.0103101411764279	0	FALSE
PRKCA	0.0103101411764279	0	FALSE
PRKCB	0.0103101411764279	0	FALSE
PRKCE	0.0103101411764279	0	FALSE
PTK2B	0.0103101411764279	0	FALSE
PTPN1	0.0103101411764279	-2.96474588027854	FALSE
RAB8B	0.0103101411764279	0	FALSE
RC3H2	0.0103101411764279	0	FALSE
RIPK2	0.0103101411764279	0	FALSE
RPL15	0.0103101411764279	0	FALSE
S100A12	0.0103101411764279	-0.0308108585613048	FALSE
SIRT2	0.0103101411764279	0	FALSE
SKAP1	0.0103101411764279	0	FALSE
SMARCA4	0.0103101411764279	0	FALSE
SMARCC2	0.0103101411764279	0	FALSE
SRC	0.0103101411764279	0	FALSE
SRGN	0.0103101411764279	0	FALSE
ST6GALNAC4	0.0103101411764279	0	FALSE
TIA1	0.0103101411764279	0	FALSE
TICAM1	0.0103101411764279	0	FALSE
TMPRSS15	0.0103101411764279	0	FALSE
TNF	0.0103101411764279	0	FALSE
TNIP1	0.0103101411764279	0	FALSE
TRIM25	0.0103101411764279	0	FALSE
TUSC2	0.0103101411764279	0	FALSE
UBE2D2	0.0103101411764279	0	FALSE
ZFP36	0.0103101411764279	0	FALSE
ZFP36L1	0.0103101411764279	0	FALSE
ZNF281	0.0103101411764279	1.23534856307746	FALSE
ABCA7	0.00984152934792488	0	FALSE
ABL1	0.00984152934792488	0	FALSE
ABR	0.00984152934792488	-5.60414601386708	FALSE
ACTL6A	0.00984152934792488	0	FALSE
ADAM9	0.00984152934792488	0	FALSE
ADRB2	0.00984152934792488	0	FALSE
AFF1	0.00984152934792488	0	FALSE
AGER	0.00984152934792488	0	FALSE
AKAP13	0.00984152934792488	0	FALSE
ANXA2	0.00984152934792488	0	FALSE
ATP2C1	0.00984152934792488	-2.69722584760258	FALSE
BCL10	0.00984152934792488	-0.913689589529875	FALSE
BCL7B	0.00984152934792488	0	FALSE
BRD4	0.00984152934792488	0.673275040563812	FALSE
C12ORF43	0.00984152934792488	0	FALSE
CANT1	0.00984152934792488	0	FALSE
CASP1	0.00984152934792488	0	FALSE
CASP10	0.00984152934792488	0	FALSE
CCR1	0.00984152934792488	0	FALSE
CD180	0.00984152934792488	0	FALSE
CD33	0.00984152934792488	1.83257014334235	FALSE
CDKN2D	0.00984152934792488	0	FALSE
CHAF1A	0.00984152934792488	0	FALSE
CHI3L1	0.00984152934792488	0	FALSE
CLEC3B	0.00984152934792488	0	FALSE
CLEC7A	0.00984152934792488	1.69469170681094	FALSE
CPNE1	0.00984152934792488	-2.95048979841322	FALSE
CPT2	0.00984152934792488	0	FALSE
CTNNB1	0.00984152934792488	-0.0168705263168276	FALSE
CTSK	0.00984152934792488	0	FALSE
CX3CR1	0.00984152934792488	0	FALSE
CYTH1	0.00984152934792488	-1.22784722403815	FALSE
DAPK3	0.00984152934792488	0	FALSE
DDX21	0.00984152934792488	0	FALSE
DLST	0.00984152934792488	0	FALSE
EDA	0.00984152934792488	0	FALSE
EP300	0.00984152934792488	0	FALSE
ETS2	0.00984152934792488	0	FALSE
EZR	0.00984152934792488	-0.316120839290799	FALSE
F7	0.00984152934792488	0	FALSE
FAM216A	0.00984152934792488	-6.63769226984435	FALSE
FARSA	0.00984152934792488	-1.64371844150778	FALSE
FLNA	0.00984152934792488	0	FALSE
FXN	0.00984152934792488	5.56106021821794	FALSE
GATAD2A	0.00984152934792488	0	FALSE
GPR183	0.00984152934792488	0	FALSE
GPR89A	0.00984152934792488	0	FALSE
GSE1	0.00984152934792488	0	FALSE
HAMP	0.00984152934792488	-0.0640327578306019	FALSE
HNRNPC	0.00984152934792488	0	FALSE
IL17RA	0.00984152934792488	-3.44859681793574	FALSE
INPP1	0.00984152934792488	0	FALSE
INTS8	0.00984152934792488	0	FALSE
JUN	0.00984152934792488	0	FALSE
JUNB	0.00984152934792488	0	FALSE
LMAN2L	0.00984152934792488	1.25533505457821	FALSE
LRRK1	0.00984152934792488	0	FALSE
LTF	0.00984152934792488	0	FALSE
MALT1	0.00984152934792488	0	FALSE
MAP3K14	0.00984152934792488	0	FALSE
MAP3K3	0.00984152934792488	2.4125993275698	FALSE
MAP3K7	0.00984152934792488	0	FALSE
MITF	0.00984152934792488	0	FALSE
MMP8	0.00984152934792488	0	FALSE
MN1	0.00984152934792488	0	FALSE
MRPS18B	0.00984152934792488	0	FALSE
MT1G	0.00984152934792488	2.4308559511603	FALSE
NCOA1	0.00984152934792488	0.368650419651106	FALSE
NELFB	0.00984152934792488	0	FALSE
NFKBIA	0.00984152934792488	0	FALSE
NPC1	0.00984152934792488	2.48572698861882	FALSE
NPY	0.00984152934792488	0	FALSE
OCEL1	0.00984152934792488	-5.67477359067519	FALSE
P2RY2	0.00984152934792488	0.447456912116489	FALSE
PAN2	0.00984152934792488	0	FALSE
PDLIM7	0.00984152934792488	0	FALSE
PIK3R4	0.00984152934792488	1.23754713835333	FALSE
PIM1	0.00984152934792488	0	FALSE
PPIF	0.00984152934792488	0	FALSE
PRKCA	0.00984152934792488	0	FALSE
PRKCB	0.00984152934792488	0	FALSE
PRKCE	0.00984152934792488	0	FALSE
PTK2B	0.00984152934792488	0	FALSE
PTPN1	0.00984152934792488	-3.01389612663618	FALSE
RAB8B	0.00984152934792488	0	FALSE
RC3H2	0.00984152934792488	0	FALSE
RIPK2	0.00984152934792488	0	FALSE
RPL15	0.00984152934792488	0	FALSE
S100A12	0.00984152934792488	-0.0257902114394195	FALSE
SIRT2	0.00984152934792488	0	FALSE
SKAP1	0.00984152934792488	0	FALSE
SMARCA4	0.00984152934792488	0	FALSE
SMARCC2	0.00984152934792488	0	FALSE
SRC	0.00984152934792488	0	FALSE
SRGN	0.00984152934792488	0	FALSE
ST6GALNAC4	0.00984152934792488	0	FALSE
TIA1	0.00984152934792488	0	FALSE
TICAM1	0.00984152934792488	0	FALSE
TMPRSS15	0.00984152934792488	0	FALSE
TNF	0.00984152934792488	0	FALSE
TNIP1	0.00984152934792488	0	FALSE
TRIM25	0.00984152934792488	0	FALSE
TUSC2	0.00984152934792488	0	FALSE
UBE2D2	0.00984152934792488	0	FALSE
ZFP36	0.00984152934792488	0	FALSE
ZFP36L1	0.00984152934792488	0	FALSE
ZNF281	0.00984152934792488	1.27484783384094	FALSE
ABCA7	0.00939421665025384	0	FALSE
ABL1	0.00939421665025384	0	FALSE
ABR	0.00939421665025384	-5.75539104123062	FALSE
ACTL6A	0.00939421665025384	0	FALSE
ADAM9	0.00939421665025384	0	FALSE
ADRB2	0.00939421665025384	0	FALSE
AFF1	0.00939421665025384	0	FALSE
AGER	0.00939421665025384	0	FALSE
AKAP13	0.00939421665025384	0	FALSE
ANXA2	0.00939421665025384	0	FALSE
ATP2C1	0.00939421665025384	-2.76578850302077	FALSE
BCL10	0.00939421665025384	-0.969189893377937	FALSE
BCL7B	0.00939421665025384	0	FALSE
BRD4	0.00939421665025384	0.678216039514762	FALSE
C12ORF43	0.00939421665025384	0	FALSE
CANT1	0.00939421665025384	0	FALSE
CASP1	0.00939421665025384	0	FALSE
CASP10	0.00939421665025384	0	FALSE
CCR1	0.00939421665025384	0	FALSE
CD180	0.00939421665025384	0	FALSE
CD33	0.00939421665025384	1.87252489515801	FALSE
CDKN2D	0.00939421665025384	0	FALSE
CHAF1A	0.00939421665025384	0	FALSE
CHI3L1	0.00939421665025384	0	FALSE
CLEC3B	0.00939421665025384	0	FALSE
CLEC7A	0.00939421665025384	1.78318853823326	FALSE
CPNE1	0.00939421665025384	-2.99614917772404	FALSE
CPT2	0.00939421665025384	0	FALSE
CTNNB1	0.00939421665025384	-0.00668934117457304	FALSE
CTSK	0.00939421665025384	0	FALSE
CX3CR1	0.00939421665025384	0	FALSE
CYTH1	0.00939421665025384	-1.28429537915486	FALSE
DAPK3	0.00939421665025384	0	FALSE
DDX21	0.00939421665025384	0	FALSE
DLST	0.00939421665025384	0	FALSE
EDA	0.00939421665025384	0	FALSE
EP300	0.00939421665025384	0	FALSE
ETS2	0.00939421665025384	0	FALSE
EZR	0.00939421665025384	-0.318832161214335	FALSE
F7	0.00939421665025384	0	FALSE
FAM216A	0.00939421665025384	-6.74602391134274	FALSE
FARSA	0.00939421665025384	-1.77704064967752	FALSE
FLNA	0.00939421665025384	0	FALSE
FXN	0.00939421665025384	5.74335529278547	FALSE
GATAD2A	0.00939421665025384	0	FALSE
GPR183	0.00939421665025384	0	FALSE
GPR89A	0.00939421665025384	0	FALSE
GSE1	0.00939421665025384	0	FALSE
HAMP	0.00939421665025384	-0.0234339876821304	FALSE
HNRNPC	0.00939421665025384	0	FALSE
IL17RA	0.00939421665025384	-3.47575822847218	FALSE
INPP1	0.00939421665025384	0	FALSE
INTS8	0.00939421665025384	0	FALSE
JUN	0.00939421665025384	0	FALSE
JUNB	0.00939421665025384	0	FALSE
LMAN2L	0.00939421665025384	1.28341866370619	FALSE
LRRK1	0.00939421665025384	0	FALSE
LTF	0.00939421665025384	0	FALSE
MALT1	0.00939421665025384	0	FALSE
MAP3K14	0.00939421665025384	0	FALSE
MAP3K3	0.00939421665025384	2.46797956494481	FALSE
MAP3K7	0.00939421665025384	0	FALSE
MITF	0.00939421665025384	0	FALSE
MMP8	0.00939421665025384	0	FALSE
MN1	0.00939421665025384	0	FALSE
MRPS18B	0.00939421665025384	0	FALSE
MT1G	0.00939421665025384	2.5093845203964	FALSE
NCOA1	0.00939421665025384	0.302701042712642	FALSE
NELFB	0.00939421665025384	0	FALSE
NFKBIA	0.00939421665025384	0	FALSE
NPC1	0.00939421665025384	2.5717990079562	FALSE
NPY	0.00939421665025384	0	FALSE
OCEL1	0.00939421665025384	-5.81055092454885	FALSE
P2RY2	0.00939421665025384	0.491595975197028	FALSE
PAN2	0.00939421665025384	0	FALSE
PDLIM7	0.00939421665025384	0	FALSE
PIK3R4	0.00939421665025384	1.28297553033219	FALSE
PIM1	0.00939421665025384	0	FALSE
PPIF	0.00939421665025384	0	FALSE
PRKCA	0.00939421665025384	0	FALSE
PRKCB	0.00939421665025384	0	FALSE
PRKCE	0.00939421665025384	0	FALSE
PTK2B	0.00939421665025384	0	FALSE
PTPN1	0.00939421665025384	-3.06266661558414	FALSE
RAB8B	0.00939421665025384	0	FALSE
RC3H2	0.00939421665025384	0	FALSE
RIPK2	0.00939421665025384	0	FALSE
RPL15	0.00939421665025384	0	FALSE
S100A12	0.00939421665025384	-0.0210612332251202	FALSE
SIRT2	0.00939421665025384	0	FALSE
SKAP1	0.00939421665025384	0	FALSE
SMARCA4	0.00939421665025384	0	FALSE
SMARCC2	0.00939421665025384	0	FALSE
SRC	0.00939421665025384	0	FALSE
SRGN	0.00939421665025384	0	FALSE
ST6GALNAC4	0.00939421665025384	0	FALSE
TIA1	0.00939421665025384	0	FALSE
TICAM1	0.00939421665025384	0	FALSE
TMPRSS15	0.00939421665025384	0	FALSE
TNF	0.00939421665025384	0	FALSE
TNIP1	0.00939421665025384	0	FALSE
TRIM25	0.00939421665025384	0	FALSE
TUSC2	0.00939421665025384	0	FALSE
UBE2D2	0.00939421665025384	0	FALSE
ZFP36	0.00939421665025384	0	FALSE
ZFP36L1	0.00939421665025384	0	FALSE
ZNF281	0.00939421665025384	1.3139750970803	FALSE
ABCA7	0.00896723500504671	0	FALSE
ABL1	0.00896723500504671	0	FALSE
ABR	0.00896723500504671	-5.91056915199997	FALSE
ACTL6A	0.00896723500504671	0	FALSE
ADAM9	0.00896723500504671	0	FALSE
ADRB2	0.00896723500504671	0	FALSE
AFF1	0.00896723500504671	0	FALSE
AGER	0.00896723500504671	0	FALSE
AKAP13	0.00896723500504671	0	FALSE
ANXA2	0.00896723500504671	0	FALSE
ATP2C1	0.00896723500504671	-2.83778006177549	FALSE
BCL10	0.00896723500504671	-1.0213670766142	FALSE
BCL7B	0.00896723500504671	0	FALSE
BRD4	0.00896723500504671	0.682517347730207	FALSE
C12ORF43	0.00896723500504671	0	FALSE
CANT1	0.00896723500504671	0	FALSE
CASP1	0.00896723500504671	0	FALSE
CASP10	0.00896723500504671	0	FALSE
CCR1	0.00896723500504671	0	FALSE
CD180	0.00896723500504671	0	FALSE
CD33	0.00896723500504671	1.91335136821342	FALSE
CDKN2D	0.00896723500504671	0	FALSE
CHAF1A	0.00896723500504671	0	FALSE
CHI3L1	0.00896723500504671	0	FALSE
CLEC3B	0.00896723500504671	0	FALSE
CLEC7A	0.00896723500504671	1.86974494893653	FALSE
CPNE1	0.00896723500504671	-3.04303192499807	FALSE
CPT2	0.00896723500504671	0	FALSE
CTNNB1	0.00896723500504671	0	FALSE
CTSK	0.00896723500504671	0	FALSE
CX3CR1	0.00896723500504671	0	FALSE
CYTH1	0.00896723500504671	-1.33321853798078	FALSE
DAPK3	0.00896723500504671	0	FALSE
DDX21	0.00896723500504671	0	FALSE
DLST	0.00896723500504671	0	FALSE
EDA	0.00896723500504671	0	FALSE
EP300	0.00896723500504671	0	FALSE
ETS2	0.00896723500504671	0	FALSE
EZR	0.00896723500504671	-0.323966139300838	FALSE
F7	0.00896723500504671	0	FALSE
FAM216A	0.00896723500504671	-6.85616262616597	FALSE
FARSA	0.00896723500504671	-1.90239896577971	FALSE
FLNA	0.00896723500504671	0	FALSE
FXN	0.00896723500504671	5.92447429268436	FALSE
GATAD2A	0.00896723500504671	0	FALSE
GPR183	0.00896723500504671	0	FALSE
GPR89A	0.00896723500504671	0	FALSE
GSE1	0.00896723500504671	0	FALSE
HAMP	0.00896723500504671	0	FALSE
HNRNPC	0.00896723500504671	0	FALSE
IL17RA	0.00896723500504671	-3.50034734567472	FALSE
INPP1	0.00896723500504671	0	FALSE
INTS8	0.00896723500504671	0	FALSE
JUN	0.00896723500504671	0	FALSE
JUNB	0.00896723500504671	0	FALSE
LMAN2L	0.00896723500504671	1.30605543255177	FALSE
LRRK1	0.00896723500504671	0	FALSE
LTF	0.00896723500504671	0	FALSE
MALT1	0.00896723500504671	0	FALSE
MAP3K14	0.00896723500504671	0	FALSE
MAP3K3	0.00896723500504671	2.52342933886755	FALSE
MAP3K7	0.00896723500504671	0	FALSE
MITF	0.00896723500504671	0	FALSE
MMP8	0.00896723500504671	0	FALSE
MN1	0.00896723500504671	0	FALSE
MRPS18B	0.00896723500504671	0	FALSE
MT1G	0.00896723500504671	2.5811560064659	FALSE
NCOA1	0.00896723500504671	0.233028221345617	FALSE
NELFB	0.00896723500504671	0	FALSE
NFKBIA	0.00896723500504671	0	FALSE
NPC1	0.00896723500504671	2.65237447287341	FALSE
NPY	0.00896723500504671	0	FALSE
OCEL1	0.00896723500504671	-5.94666041106244	FALSE
P2RY2	0.00896723500504671	0.540773349215603	FALSE
PAN2	0.00896723500504671	0	FALSE
PDLIM7	0.00896723500504671	0	FALSE
PIK3R4	0.00896723500504671	1.32799381951972	FALSE
PIM1	0.00896723500504671	0	FALSE
PPIF	0.00896723500504671	0	FALSE
PRKCA	0.00896723500504671	0	FALSE
PRKCB	0.00896723500504671	0	FALSE
PRKCE	0.00896723500504671	0	FALSE
PTK2B	0.00896723500504671	0	FALSE
PTPN1	0.00896723500504671	-3.1121478403918	FALSE
RAB8B	0.00896723500504671	0	FALSE
RC3H2	0.00896723500504671	0	FALSE
RIPK2	0.00896723500504671	0	FALSE
RPL15	0.00896723500504671	0	FALSE
S100A12	0.00896723500504671	-0.0156617968149075	FALSE
SIRT2	0.00896723500504671	0	FALSE
SKAP1	0.00896723500504671	0	FALSE
SMARCA4	0.00896723500504671	0	FALSE
SMARCC2	0.00896723500504671	0	FALSE
SRC	0.00896723500504671	0	FALSE
SRGN	0.00896723500504671	0	FALSE
ST6GALNAC4	0.00896723500504671	0	FALSE
TIA1	0.00896723500504671	0	FALSE
TICAM1	0.00896723500504671	0	FALSE
TMPRSS15	0.00896723500504671	0	FALSE
TNF	0.00896723500504671	0	FALSE
TNIP1	0.00896723500504671	0	FALSE
TRIM25	0.00896723500504671	0	FALSE
TUSC2	0.00896723500504671	0	FALSE
UBE2D2	0.00896723500504671	0	FALSE
ZFP36	0.00896723500504671	0	FALSE
ZFP36L1	0.00896723500504671	0	FALSE
ZNF281	0.00896723500504671	1.34997941171756	FALSE
ABCA7	0.00855966033459131	0	FALSE
ABL1	0.00855966033459131	0	FALSE
ABR	0.00855966033459131	-6.06624998036475	FALSE
ACTL6A	0.00855966033459131	0	FALSE
ADAM9	0.00855966033459131	0	FALSE
ADRB2	0.00855966033459131	0	FALSE
AFF1	0.00855966033459131	0	FALSE
AGER	0.00855966033459131	0	FALSE
AKAP13	0.00855966033459131	0	FALSE
ANXA2	0.00855966033459131	0	FALSE
ATP2C1	0.00855966033459131	-2.91404008042496	FALSE
BCL10	0.00855966033459131	-1.06345160135868	FALSE
BCL7B	0.00855966033459131	0	FALSE
BRD4	0.00855966033459131	0.683221607205154	FALSE
C12ORF43	0.00855966033459131	0	FALSE
CANT1	0.00855966033459131	0	FALSE
CASP1	0.00855966033459131	0	FALSE
CASP10	0.00855966033459131	0	FALSE
CCR1	0.00855966033459131	0	FALSE
CD180	0.00855966033459131	0	FALSE
CD33	0.00855966033459131	1.95404800173423	FALSE
CDKN2D	0.00855966033459131	0	FALSE
CHAF1A	0.00855966033459131	0	FALSE
CHI3L1	0.00855966033459131	0	FALSE
CLEC3B	0.00855966033459131	0	FALSE
CLEC7A	0.00855966033459131	1.94839335651403	FALSE
CPNE1	0.00855966033459131	-3.09383625478461	FALSE
CPT2	0.00855966033459131	0	FALSE
CTNNB1	0.00855966033459131	0	FALSE
CTSK	0.00855966033459131	0	FALSE
CX3CR1	0.00855966033459131	0	FALSE
CYTH1	0.00855966033459131	-1.37360529060996	FALSE
DAPK3	0.00855966033459131	0	FALSE
DDX21	0.00855966033459131	0	FALSE
DLST	0.00855966033459131	0	FALSE
EDA	0.00855966033459131	0	FALSE
EP300	0.00855966033459131	0	FALSE
ETS2	0.00855966033459131	0	FALSE
EZR	0.00855966033459131	-0.335784884424967	FALSE
F7	0.00855966033459131	0	FALSE
FAM216A	0.00855966033459131	-6.96918310841727	FALSE
FARSA	0.00855966033459131	-2.01233892116374	FALSE
FLNA	0.00855966033459131	0	FALSE
FXN	0.00855966033459131	6.10237137662366	FALSE
GATAD2A	0.00855966033459131	0	FALSE
GPR183	0.00855966033459131	0	FALSE
GPR89A	0.00855966033459131	0	FALSE
GSE1	0.00855966033459131	0	FALSE
HAMP	0.00855966033459131	0	FALSE
HNRNPC	0.00855966033459131	0	FALSE
IL17RA	0.00855966033459131	-3.52474047118177	FALSE
INPP1	0.00855966033459131	0	FALSE
INTS8	0.00855966033459131	0	FALSE
JUN	0.00855966033459131	0	FALSE
JUNB	0.00855966033459131	0	FALSE
LMAN2L	0.00855966033459131	1.31164525336074	FALSE
LRRK1	0.00855966033459131	0	FALSE
LTF	0.00855966033459131	0	FALSE
MALT1	0.00855966033459131	0	FALSE
MAP3K14	0.00855966033459131	0	FALSE
MAP3K3	0.00855966033459131	2.59104773846469	FALSE
MAP3K7	0.00855966033459131	0	FALSE
MITF	0.00855966033459131	0	FALSE
MMP8	0.00855966033459131	0	FALSE
MN1	0.00855966033459131	0	FALSE
MRPS18B	0.00855966033459131	0	FALSE
MT1G	0.00855966033459131	2.6506605114032	FALSE
NCOA1	0.00855966033459131	0.157743388909702	FALSE
NELFB	0.00855966033459131	0	FALSE
NFKBIA	0.00855966033459131	0	FALSE
NPC1	0.00855966033459131	2.72029274224648	FALSE
NPY	0.00855966033459131	0	FALSE
OCEL1	0.00855966033459131	-6.07528670759417	FALSE
P2RY2	0.00855966033459131	0.586485493854493	FALSE
PAN2	0.00855966033459131	0	FALSE
PDLIM7	0.00855966033459131	0	FALSE
PIK3R4	0.00855966033459131	1.37301960499732	FALSE
PIM1	0.00855966033459131	0	FALSE
PPIF	0.00855966033459131	0	FALSE
PRKCA	0.00855966033459131	0	FALSE
PRKCB	0.00855966033459131	0	FALSE
PRKCE	0.00855966033459131	0	FALSE
PTK2B	0.00855966033459131	0	FALSE
PTPN1	0.00855966033459131	-3.16697931900339	FALSE
RAB8B	0.00855966033459131	0	FALSE
RC3H2	0.00855966033459131	0	FALSE
RIPK2	0.00855966033459131	0	FALSE
RPL15	0.00855966033459131	0	FALSE
S100A12	0.00855966033459131	-0.0166340858957015	FALSE
SIRT2	0.00855966033459131	0	FALSE
SKAP1	0.00855966033459131	0	FALSE
SMARCA4	0.00855966033459131	0	FALSE
SMARCC2	0.00855966033459131	0	FALSE
SRC	0.00855966033459131	0	FALSE
SRGN	0.00855966033459131	0	FALSE
ST6GALNAC4	0.00855966033459131	0	FALSE
TIA1	0.00855966033459131	0	FALSE
TICAM1	0.00855966033459131	0	FALSE
TMPRSS15	0.00855966033459131	0	FALSE
TNF	0.00855966033459131	0	FALSE
TNIP1	0.00855966033459131	0	FALSE
TRIM25	0.00855966033459131	0	FALSE
TUSC2	0.00855966033459131	0	FALSE
UBE2D2	0.00855966033459131	0	FALSE
ZFP36	0.00855966033459131	0	FALSE
ZFP36L1	0.00855966033459131	0	FALSE
ZNF281	0.00855966033459131	1.38752781418666	FALSE
ABCA7	0.00817061056193365	0	FALSE
ABL1	0.00817061056193365	0	FALSE
ABR	0.00817061056193365	-6.2220640507983	FALSE
ACTL6A	0.00817061056193365	0	FALSE
ADAM9	0.00817061056193365	0	FALSE
ADRB2	0.00817061056193365	0	FALSE
AFF1	0.00817061056193365	0	FALSE
AGER	0.00817061056193365	0	FALSE
AKAP13	0.00817061056193365	0	FALSE
ANXA2	0.00817061056193365	0	FALSE
ATP2C1	0.00817061056193365	-2.98978802772104	FALSE
BCL10	0.00817061056193365	-1.10217727660679	FALSE
BCL7B	0.00817061056193365	0	FALSE
BRD4	0.00817061056193365	0.681941552428305	FALSE
C12ORF43	0.00817061056193365	0	FALSE
CANT1	0.00817061056193365	0	FALSE
CASP1	0.00817061056193365	0	FALSE
CASP10	0.00817061056193365	0	FALSE
CCR1	0.00817061056193365	0	FALSE
CD180	0.00817061056193365	0	FALSE
CD33	0.00817061056193365	1.99563326634368	FALSE
CDKN2D	0.00817061056193365	0	FALSE
CHAF1A	0.00817061056193365	0	FALSE
CHI3L1	0.00817061056193365	0	FALSE
CLEC3B	0.00817061056193365	0	FALSE
CLEC7A	0.00817061056193365	2.02499213598473	FALSE
CPNE1	0.00817061056193365	-3.14366608633657	FALSE
CPT2	0.00817061056193365	0	FALSE
CTNNB1	0.00817061056193365	0	FALSE
CTSK	0.00817061056193365	0	FALSE
CX3CR1	0.00817061056193365	0	FALSE
CYTH1	0.00817061056193365	-1.4135506240356	FALSE
DAPK3	0.00817061056193365	0	FALSE
DDX21	0.00817061056193365	0	FALSE
DLST	0.00817061056193365	0	FALSE
EDA	0.00817061056193365	0	FALSE
EP300	0.00817061056193365	0	FALSE
ETS2	0.00817061056193365	0	FALSE
EZR	0.00817061056193365	-0.349878121541741	FALSE
F7	0.00817061056193365	0	FALSE
FAM216A	0.00817061056193365	-7.08236812976146	FALSE
FARSA	0.00817061056193365	-2.12440435405889	FALSE
FLNA	0.00817061056193365	0	FALSE
FXN	0.00817061056193365	6.27840375245185	FALSE
GATAD2A	0.00817061056193365	0	FALSE
GPR183	0.00817061056193365	0	FALSE
GPR89A	0.00817061056193365	0	FALSE
GSE1	0.00817061056193365	0	FALSE
HAMP	0.00817061056193365	0	FALSE
HNRNPC	0.00817061056193365	0	FALSE
IL17RA	0.00817061056193365	-3.54887887954897	FALSE
INPP1	0.00817061056193365	0	FALSE
INTS8	0.00817061056193365	0	FALSE
JUN	0.00817061056193365	0	FALSE
JUNB	0.00817061056193365	0	FALSE
LMAN2L	0.00817061056193365	1.31456489798703	FALSE
LRRK1	0.00817061056193365	0	FALSE
LTF	0.00817061056193365	0	FALSE
MALT1	0.00817061056193365	0	FALSE
MAP3K14	0.00817061056193365	0	FALSE
MAP3K3	0.00817061056193365	2.66145381709065	FALSE
MAP3K7	0.00817061056193365	0	FALSE
MITF	0.00817061056193365	0	FALSE
MMP8	0.00817061056193365	0	FALSE
MN1	0.00817061056193365	0	FALSE
MRPS18B	0.00817061056193365	0	FALSE
MT1G	0.00817061056193365	2.72283549992766	FALSE
NCOA1	0.00817061056193365	0.0853583287358626	FALSE
NELFB	0.00817061056193365	0	FALSE
NFKBIA	0.00817061056193365	0	FALSE
NPC1	0.00817061056193365	2.78677262230583	FALSE
NPY	0.00817061056193365	0	FALSE
OCEL1	0.00817061056193365	-6.20284472679281	FALSE
P2RY2	0.00817061056193365	0.631198759561965	FALSE
PAN2	0.00817061056193365	0	FALSE
PDLIM7	0.00817061056193365	0	FALSE
PIK3R4	0.00817061056193365	1.41669213166618	FALSE
PIM1	0.00817061056193365	0	FALSE
PPIF	0.00817061056193365	0	FALSE
PRKCA	0.00817061056193365	0	FALSE
PRKCB	0.00817061056193365	0	FALSE
PRKCE	0.00817061056193365	0	FALSE
PTK2B	0.00817061056193365	0	FALSE
PTPN1	0.00817061056193365	-3.22429625531295	FALSE
RAB8B	0.00817061056193365	0	FALSE
RC3H2	0.00817061056193365	0	FALSE
RIPK2	0.00817061056193365	0	FALSE
RPL15	0.00817061056193365	0	FALSE
S100A12	0.00817061056193365	-0.0207374257190915	FALSE
SIRT2	0.00817061056193365	0	FALSE
SKAP1	0.00817061056193365	0	FALSE
SMARCA4	0.00817061056193365	0	FALSE
SMARCC2	0.00817061056193365	0	FALSE
SRC	0.00817061056193365	0	FALSE
SRGN	0.00817061056193365	0	FALSE
ST6GALNAC4	0.00817061056193365	0	FALSE
TIA1	0.00817061056193365	0	FALSE
TICAM1	0.00817061056193365	0	FALSE
TMPRSS15	0.00817061056193365	0	FALSE
TNF	0.00817061056193365	0	FALSE
TNIP1	0.00817061056193365	0	FALSE
TRIM25	0.00817061056193365	0	FALSE
TUSC2	0.00817061056193365	0	FALSE
UBE2D2	0.00817061056193365	0	FALSE
ZFP36	0.00817061056193365	0	FALSE
ZFP36L1	0.00817061056193365	0	FALSE
ZNF281	0.00817061056193365	1.42519000971149	FALSE
ABCA7	0.00779924370187865	0	FALSE
ABL1	0.00779924370187865	0	FALSE
ABR	0.00779924370187865	-6.37468239441403	FALSE
ACTL6A	0.00779924370187865	0	FALSE
ADAM9	0.00779924370187865	0	FALSE
ADRB2	0.00779924370187865	0	FALSE
AFF1	0.00779924370187865	0	FALSE
AGER	0.00779924370187865	0	FALSE
AKAP13	0.00779924370187865	0	FALSE
ANXA2	0.00779924370187865	0	FALSE
ATP2C1	0.00779924370187865	-3.06647133261539	FALSE
BCL10	0.00779924370187865	-1.13899855785851	FALSE
BCL7B	0.00779924370187865	0	FALSE
BRD4	0.00779924370187865	0.681079264277676	FALSE
C12ORF43	0.00779924370187865	0	FALSE
CANT1	0.00779924370187865	0	FALSE
CASP1	0.00779924370187865	0	FALSE
CASP10	0.00779924370187865	0	FALSE
CCR1	0.00779924370187865	0	FALSE
CD180	0.00779924370187865	0	FALSE
CD33	0.00779924370187865	2.03861871159462	FALSE
CDKN2D	0.00779924370187865	0	FALSE
CHAF1A	0.00779924370187865	0	FALSE
CHI3L1	0.00779924370187865	0	FALSE
CLEC3B	0.00779924370187865	0	FALSE
CLEC7A	0.00779924370187865	2.10146535997126	FALSE
CPNE1	0.00779924370187865	-3.19338994250873	FALSE
CPT2	0.00779924370187865	0	FALSE
CTNNB1	0.00779924370187865	0	FALSE
CTSK	0.00779924370187865	0	FALSE
CX3CR1	0.00779924370187865	0	FALSE
CYTH1	0.00779924370187865	-1.45558674098328	FALSE
DAPK3	0.00779924370187865	0	FALSE
DDX21	0.00779924370187865	0	FALSE
DLST	0.00779924370187865	0	FALSE
EDA	0.00779924370187865	0	FALSE
EP300	0.00779924370187865	0	FALSE
ETS2	0.00779924370187865	0	FALSE
EZR	0.00779924370187865	-0.364334550347276	FALSE
F7	0.00779924370187865	0	FALSE
FAM216A	0.00779924370187865	-7.19487186791123	FALSE
FARSA	0.00779924370187865	-2.2347139594571	FALSE
FLNA	0.00779924370187865	0	FALSE
FXN	0.00779924370187865	6.4550864772369	FALSE
GATAD2A	0.00779924370187865	0	FALSE
GPR183	0.00779924370187865	0	FALSE
GPR89A	0.00779924370187865	0	FALSE
GSE1	0.00779924370187865	0	FALSE
HAMP	0.00779924370187865	0	FALSE
HNRNPC	0.00779924370187865	0	FALSE
IL17RA	0.00779924370187865	-3.57549176170388	FALSE
INPP1	0.00779924370187865	0	FALSE
INTS8	0.00779924370187865	0	FALSE
JUN	0.00779924370187865	0	FALSE
JUNB	0.00779924370187865	0	FALSE
LMAN2L	0.00779924370187865	1.31325246485694	FALSE
LRRK1	0.00779924370187865	0	FALSE
LTF	0.00779924370187865	0	FALSE
MALT1	0.00779924370187865	0	FALSE
MAP3K14	0.00779924370187865	0	FALSE
MAP3K3	0.00779924370187865	2.73169541821387	FALSE
MAP3K7	0.00779924370187865	0	FALSE
MITF	0.00779924370187865	0	FALSE
MMP8	0.00779924370187865	0	FALSE
MN1	0.00779924370187865	0	FALSE
MRPS18B	0.00779924370187865	0	FALSE
MT1G	0.00779924370187865	2.7958540694052	FALSE
NCOA1	0.00779924370187865	0.0149602871692738	FALSE
NELFB	0.00779924370187865	0	FALSE
NFKBIA	0.00779924370187865	0	FALSE
NPC1	0.00779924370187865	2.85348127865793	FALSE
NPY	0.00779924370187865	0	FALSE
OCEL1	0.00779924370187865	-6.33059129348008	FALSE
P2RY2	0.00779924370187865	0.675268550527681	FALSE
PAN2	0.00779924370187865	0	FALSE
PDLIM7	0.00779924370187865	0	FALSE
PIK3R4	0.00779924370187865	1.45719429481089	FALSE
PIM1	0.00779924370187865	0	FALSE
PPIF	0.00779924370187865	0	FALSE
PRKCA	0.00779924370187865	0	FALSE
PRKCB	0.00779924370187865	0	FALSE
PRKCE	0.00779924370187865	0	FALSE
PTK2B	0.00779924370187865	0	FALSE
PTPN1	0.00779924370187865	-3.28310974789648	FALSE
RAB8B	0.00779924370187865	0	FALSE
RC3H2	0.00779924370187865	0	FALSE
RIPK2	0.00779924370187865	0	FALSE
RPL15	0.00779924370187865	0	FALSE
S100A12	0.00779924370187865	-0.0266370308892083	FALSE
SIRT2	0.00779924370187865	0	FALSE
SKAP1	0.00779924370187865	0	FALSE
SMARCA4	0.00779924370187865	0	FALSE
SMARCC2	0.00779924370187865	0	FALSE
SRC	0.00779924370187865	0	FALSE
SRGN	0.00779924370187865	0	FALSE
ST6GALNAC4	0.00779924370187865	0	FALSE
TIA1	0.00779924370187865	0	FALSE
TICAM1	0.00779924370187865	0	FALSE
TMPRSS15	0.00779924370187865	0	FALSE
TNF	0.00779924370187865	0	FALSE
TNIP1	0.00779924370187865	0	FALSE
TRIM25	0.00779924370187865	0	FALSE
TUSC2	0.00779924370187865	0	FALSE
UBE2D2	0.00779924370187865	0	FALSE
ZFP36	0.00779924370187865	0	FALSE
ZFP36L1	0.00779924370187865	0	FALSE
ZNF281	0.00779924370187865	1.46394553038404	FALSE
ABCA7	0.00744475603875779	0	FALSE
ABL1	0.00744475603875779	0	FALSE
ABR	0.00744475603875779	-6.52833540675034	FALSE
ACTL6A	0.00744475603875779	0	FALSE
ADAM9	0.00744475603875779	0	FALSE
ADRB2	0.00744475603875779	0	FALSE
AFF1	0.00744475603875779	0	FALSE
AGER	0.00744475603875779	0	FALSE
AKAP13	0.00744475603875779	0	FALSE
ANXA2	0.00744475603875779	0	FALSE
ATP2C1	0.00744475603875779	-3.12948915953988	FALSE
BCL10	0.00744475603875779	-1.16840505966112	FALSE
BCL7B	0.00744475603875779	0	FALSE
BRD4	0.00744475603875779	0.671174754242858	FALSE
C12ORF43	0.00744475603875779	0	FALSE
CANT1	0.00744475603875779	0	FALSE
CASP1	0.00744475603875779	0	FALSE
CASP10	0.00744475603875779	0	FALSE
CCR1	0.00744475603875779	0	FALSE
CD180	0.00744475603875779	0	FALSE
CD33	0.00744475603875779	2.09800972026516	FALSE
CDKN2D	0.00744475603875779	0	FALSE
CHAF1A	0.00744475603875779	0	FALSE
CHI3L1	0.00744475603875779	0	FALSE
CLEC3B	0.00744475603875779	0	FALSE
CLEC7A	0.00744475603875779	2.17320742153697	FALSE
CPNE1	0.00744475603875779	-3.23740680860894	FALSE
CPT2	0.00744475603875779	0	FALSE
CTNNB1	0.00744475603875779	0	FALSE
CTSK	0.00744475603875779	0	FALSE
CX3CR1	0.00744475603875779	0	FALSE
CYTH1	0.00744475603875779	-1.48956561486744	FALSE
DAPK3	0.00744475603875779	0	FALSE
DDX21	0.00744475603875779	0	FALSE
DLST	0.00744475603875779	0	FALSE
EDA	0.00744475603875779	0	FALSE
EP300	0.00744475603875779	0	FALSE
ETS2	0.00744475603875779	0	FALSE
EZR	0.00744475603875779	-0.383027221891241	FALSE
F7	0.00744475603875779	0	FALSE
FAM216A	0.00744475603875779	-7.29947291556551	FALSE
FARSA	0.00744475603875779	-2.33119053963941	FALSE
FLNA	0.00744475603875779	0	FALSE
FXN	0.00744475603875779	6.61293904079161	FALSE
GATAD2A	0.00744475603875779	0	FALSE
GPR183	0.00744475603875779	0	FALSE
GPR89A	0.00744475603875779	0	FALSE
GSE1	0.00744475603875779	0	FALSE
HAMP	0.00744475603875779	0	FALSE
HNRNPC	0.00744475603875779	0	FALSE
IL17RA	0.00744475603875779	-3.59094653759892	FALSE
INPP1	0.00744475603875779	0	FALSE
INTS8	0.00744475603875779	0	FALSE
JUN	0.00744475603875779	0	FALSE
JUNB	0.00744475603875779	0	FALSE
LMAN2L	0.00744475603875779	1.30298840105094	FALSE
LRRK1	0.00744475603875779	0	FALSE
LTF	0.00744475603875779	0	FALSE
MALT1	0.00744475603875779	0	FALSE
MAP3K14	0.00744475603875779	0	FALSE
MAP3K3	0.00744475603875779	2.79668819501774	FALSE
MAP3K7	0.00744475603875779	0	FALSE
MITF	0.00744475603875779	0	FALSE
MMP8	0.00744475603875779	0	FALSE
MN1	0.00744475603875779	0	FALSE
MRPS18B	0.00744475603875779	0	FALSE
MT1G	0.00744475603875779	2.86800528977037	FALSE
NCOA1	0.00744475603875779	0	FALSE
NELFB	0.00744475603875779	0	FALSE
NFKBIA	0.00744475603875779	0	FALSE
NPC1	0.00744475603875779	2.91300460623681	FALSE
NPY	0.00744475603875779	0	FALSE
OCEL1	0.00744475603875779	-6.48839105915026	FALSE
P2RY2	0.00744475603875779	0.731486852952528	FALSE
PAN2	0.00744475603875779	0	FALSE
PDLIM7	0.00744475603875779	0	FALSE
PIK3R4	0.00744475603875779	1.4739181123873	FALSE
PIM1	0.00744475603875779	-0.00237616315666372	FALSE
PPIF	0.00744475603875779	0	FALSE
PRKCA	0.00744475603875779	0	FALSE
PRKCB	0.00744475603875779	0	FALSE
PRKCE	0.00744475603875779	0	FALSE
PTK2B	0.00744475603875779	0	FALSE
PTPN1	0.00744475603875779	-3.34436472223092	FALSE
RAB8B	0.00744475603875779	0	FALSE
RC3H2	0.00744475603875779	0	FALSE
RIPK2	0.00744475603875779	0	FALSE
RPL15	0.00744475603875779	0	FALSE
S100A12	0.00744475603875779	-0.038050574748666	FALSE
SIRT2	0.00744475603875779	0	FALSE
SKAP1	0.00744475603875779	0	FALSE
SMARCA4	0.00744475603875779	0	FALSE
SMARCC2	0.00744475603875779	0	FALSE
SRC	0.00744475603875779	0	FALSE
SRGN	0.00744475603875779	0	FALSE
ST6GALNAC4	0.00744475603875779	0	FALSE
TIA1	0.00744475603875779	0	FALSE
TICAM1	0.00744475603875779	0	FALSE
TMPRSS15	0.00744475603875779	0	FALSE
TNF	0.00744475603875779	0	FALSE
TNIP1	0.00744475603875779	0	FALSE
TRIM25	0.00744475603875779	0	FALSE
TUSC2	0.00744475603875779	0	FALSE
UBE2D2	0.00744475603875779	0	FALSE
ZFP36	0.00744475603875779	0	FALSE
ZFP36L1	0.00744475603875779	0	FALSE
ZNF281	0.00744475603875779	1.50610989774432	FALSE
ABCA7	0.00710638038702012	0	FALSE
ABL1	0.00710638038702012	0	FALSE
ABR	0.00710638038702012	-6.68675676635111	FALSE
ACTL6A	0.00710638038702012	0	FALSE
ADAM9	0.00710638038702012	0	FALSE
ADRB2	0.00710638038702012	0	FALSE
AFF1	0.00710638038702012	0	FALSE
AGER	0.00710638038702012	0	FALSE
AKAP13	0.00710638038702012	0	FALSE
ANXA2	0.00710638038702012	0	FALSE
ATP2C1	0.00710638038702012	-3.19099924863708	FALSE
BCL10	0.00710638038702012	-1.19175950580857	FALSE
BCL7B	0.00710638038702012	0	FALSE
BRD4	0.00710638038702012	0.658431201893477	FALSE
C12ORF43	0.00710638038702012	0	FALSE
CANT1	0.00710638038702012	0	FALSE
CASP1	0.00710638038702012	0	FALSE
CASP10	0.00710638038702012	0	FALSE
CCR1	0.00710638038702012	0	FALSE
CD180	0.00710638038702012	0	FALSE
CD33	0.00710638038702012	2.16224671924979	FALSE
CDKN2D	0.00710638038702012	0	FALSE
CHAF1A	0.00710638038702012	0	FALSE
CHI3L1	0.00710638038702012	0	FALSE
CLEC3B	0.00710638038702012	0	FALSE
CLEC7A	0.00710638038702012	2.2362853202088	FALSE
CPNE1	0.00710638038702012	-3.28082975386366	FALSE
CPT2	0.00710638038702012	0	FALSE
CTNNB1	0.00710638038702012	0	FALSE
CTSK	0.00710638038702012	0	FALSE
CX3CR1	0.00710638038702012	0	FALSE
CYTH1	0.00710638038702012	-1.51625253179029	FALSE
DAPK3	0.00710638038702012	0	FALSE
DDX21	0.00710638038702012	0	FALSE
DLST	0.00710638038702012	0	FALSE
EDA	0.00710638038702012	0	FALSE
EP300	0.00710638038702012	0	FALSE
ETS2	0.00710638038702012	0	FALSE
EZR	0.00710638038702012	-0.401139140705508	FALSE
F7	0.00710638038702012	0	FALSE
FAM216A	0.00710638038702012	-7.39986828333686	FALSE
FARSA	0.00710638038702012	-2.40038471516885	FALSE
FLNA	0.00710638038702012	0	FALSE
FXN	0.00710638038702012	6.76441314773389	FALSE
GATAD2A	0.00710638038702012	0	FALSE
GPR183	0.00710638038702012	0	FALSE
GPR89A	0.00710638038702012	0	FALSE
GSE1	0.00710638038702012	0	FALSE
HAMP	0.00710638038702012	0	FALSE
HNRNPC	0.00710638038702012	0	FALSE
IL17RA	0.00710638038702012	-3.59945225538025	FALSE
INPP1	0.00710638038702012	0	FALSE
INTS8	0.00710638038702012	0	FALSE
JUN	0.00710638038702012	0	FALSE
JUNB	0.00710638038702012	0	FALSE
LMAN2L	0.00710638038702012	1.28688111078625	FALSE
LRRK1	0.00710638038702012	0	FALSE
LTF	0.00710638038702012	0	FALSE
MALT1	0.00710638038702012	0	FALSE
MAP3K14	0.00710638038702012	0	FALSE
MAP3K3	0.00710638038702012	2.86093619065934	FALSE
MAP3K7	0.00710638038702012	0	FALSE
MITF	0.00710638038702012	0	FALSE
MMP8	0.00710638038702012	0	FALSE
MN1	0.00710638038702012	0	FALSE
MRPS18B	0.00710638038702012	0	FALSE
MT1G	0.00710638038702012	2.94068051228534	FALSE
NCOA1	0.00710638038702012	0	FALSE
NELFB	0.00710638038702012	0	FALSE
NFKBIA	0.00710638038702012	0	FALSE
NPC1	0.00710638038702012	2.96665944729636	FALSE
NPY	0.00710638038702012	0	FALSE
OCEL1	0.00710638038702012	-6.65378878886748	FALSE
P2RY2	0.00710638038702012	0.800757220773296	FALSE
PAN2	0.00710638038702012	0	FALSE
PDLIM7	0.00710638038702012	0	FALSE
PIK3R4	0.00710638038702012	1.48874849793496	FALSE
PIM1	0.00710638038702012	-0.041361082102057	FALSE
PPIF	0.00710638038702012	0	FALSE
PRKCA	0.00710638038702012	0	FALSE
PRKCB	0.00710638038702012	0	FALSE
PRKCE	0.00710638038702012	0	FALSE
PTK2B	0.00710638038702012	0	FALSE
PTPN1	0.00710638038702012	-3.40790366190607	FALSE
RAB8B	0.00710638038702012	0	FALSE
RC3H2	0.00710638038702012	0	FALSE
RIPK2	0.00710638038702012	0	FALSE
RPL15	0.00710638038702012	0	FALSE
S100A12	0.00710638038702012	-0.0527818814844348	FALSE
SIRT2	0.00710638038702012	0	FALSE
SKAP1	0.00710638038702012	0	FALSE
SMARCA4	0.00710638038702012	0	FALSE
SMARCC2	0.00710638038702012	0	FALSE
SRC	0.00710638038702012	0	FALSE
SRGN	0.00710638038702012	0	FALSE
ST6GALNAC4	0.00710638038702012	0	FALSE
TIA1	0.00710638038702012	0	FALSE
TICAM1	0.00710638038702012	0	FALSE
TMPRSS15	0.00710638038702012	0	FALSE
TNF	0.00710638038702012	0	FALSE
TNIP1	0.00710638038702012	0	FALSE
TRIM25	0.00710638038702012	0	FALSE
TUSC2	0.00710638038702012	0	FALSE
UBE2D2	0.00710638038702012	0	FALSE
ZFP36	0.00710638038702012	0	FALSE
ZFP36L1	0.00710638038702012	0	FALSE
ZNF281	0.00710638038702012	1.56152141494925	FALSE
ABCA7	0.00678338443088198	0	FALSE
ABL1	0.00678338443088198	0	FALSE
ABR	0.00678338443088198	-6.85364129367014	FALSE
ACTL6A	0.00678338443088198	0	FALSE
ADAM9	0.00678338443088198	0	FALSE
ADRB2	0.00678338443088198	0	FALSE
AFF1	0.00678338443088198	0	FALSE
AGER	0.00678338443088198	0	FALSE
AKAP13	0.00678338443088198	0	FALSE
ANXA2	0.00678338443088198	0	FALSE
ATP2C1	0.00678338443088198	-3.25262655069576	FALSE
BCL10	0.00678338443088198	-1.2156340628678	FALSE
BCL7B	0.00678338443088198	0	FALSE
BRD4	0.00678338443088198	0.641450154754333	FALSE
C12ORF43	0.00678338443088198	0	FALSE
CANT1	0.00678338443088198	0	FALSE
CASP1	0.00678338443088198	0	FALSE
CASP10	0.00678338443088198	0	FALSE
CCR1	0.00678338443088198	0	FALSE
CD180	0.00678338443088198	0	FALSE
CD33	0.00678338443088198	2.22737226331368	FALSE
CDKN2D	0.00678338443088198	0	FALSE
CHAF1A	0.00678338443088198	0	FALSE
CHI3L1	0.00678338443088198	0	FALSE
CLEC3B	0.00678338443088198	0	FALSE
CLEC7A	0.00678338443088198	2.29882172714067	FALSE
CPNE1	0.00678338443088198	-3.32344751744548	FALSE
CPT2	0.00678338443088198	0	FALSE
CTNNB1	0.00678338443088198	0	FALSE
CTSK	0.00678338443088198	0	FALSE
CX3CR1	0.00678338443088198	0	FALSE
CYTH1	0.00678338443088198	-1.54065918344913	FALSE
DAPK3	0.00678338443088198	0	FALSE
DDX21	0.00678338443088198	0	FALSE
DLST	0.00678338443088198	0	FALSE
EDA	0.00678338443088198	0	FALSE
EP300	0.00678338443088198	0	FALSE
ETS2	0.00678338443088198	0	FALSE
EZR	0.00678338443088198	-0.419571254304998	FALSE
F7	0.00678338443088198	0	FALSE
FAM216A	0.00678338443088198	-7.49915803868797	FALSE
FARSA	0.00678338443088198	-2.46860156906749	FALSE
FLNA	0.00678338443088198	0	FALSE
FXN	0.00678338443088198	6.91663793057109	FALSE
GATAD2A	0.00678338443088198	0	FALSE
GPR183	0.00678338443088198	0	FALSE
GPR89A	0.00678338443088198	0	FALSE
GSE1	0.00678338443088198	0	FALSE
HAMP	0.00678338443088198	0	FALSE
HNRNPC	0.00678338443088198	0	FALSE
IL17RA	0.00678338443088198	-3.60308065148203	FALSE
INPP1	0.00678338443088198	0	FALSE
INTS8	0.00678338443088198	0	FALSE
JUN	0.00678338443088198	0	FALSE
JUNB	0.00678338443088198	0	FALSE
LMAN2L	0.00678338443088198	1.27405919966582	FALSE
LRRK1	0.00678338443088198	0	FALSE
LTF	0.00678338443088198	0	FALSE
MALT1	0.00678338443088198	0	FALSE
MAP3K14	0.00678338443088198	0	FALSE
MAP3K3	0.00678338443088198	2.93043030898384	FALSE
MAP3K7	0.00678338443088198	0	FALSE
MITF	0.00678338443088198	0	FALSE
MMP8	0.00678338443088198	0	FALSE
MN1	0.00678338443088198	0	FALSE
MRPS18B	0.00678338443088198	0	FALSE
MT1G	0.00678338443088198	3.01217873015096	FALSE
NCOA1	0.00678338443088198	0	FALSE
NELFB	0.00678338443088198	0	FALSE
NFKBIA	0.00678338443088198	0	FALSE
NPC1	0.00678338443088198	3.02066847580649	FALSE
NPY	0.00678338443088198	0	FALSE
OCEL1	0.00678338443088198	-6.82151648714937	FALSE
P2RY2	0.00678338443088198	0.875627776701549	FALSE
PAN2	0.00678338443088198	0	FALSE
PDLIM7	0.00678338443088198	0	FALSE
PIK3R4	0.00678338443088198	1.50639381239367	FALSE
PIM1	0.00678338443088198	-0.0826460227962149	FALSE
PPIF	0.00678338443088198	0	FALSE
PRKCA	0.00678338443088198	0	FALSE
PRKCB	0.00678338443088198	0	FALSE
PRKCE	0.00678338443088198	0	FALSE
PTK2B	0.00678338443088198	0	FALSE
PTPN1	0.00678338443088198	-3.46913757891086	FALSE
RAB8B	0.00678338443088198	0	FALSE
RC3H2	0.00678338443088198	-0.000350819122980406	FALSE
RIPK2	0.00678338443088198	0	FALSE
RPL15	0.00678338443088198	0	FALSE
S100A12	0.00678338443088198	-0.0681877621099015	FALSE
SIRT2	0.00678338443088198	0	FALSE
SKAP1	0.00678338443088198	0	FALSE
SMARCA4	0.00678338443088198	0	FALSE
SMARCC2	0.00678338443088198	0	FALSE
SRC	0.00678338443088198	0	FALSE
SRGN	0.00678338443088198	0	FALSE
ST6GALNAC4	0.00678338443088198	0	FALSE
TIA1	0.00678338443088198	0	FALSE
TICAM1	0.00678338443088198	0	FALSE
TMPRSS15	0.00678338443088198	0	FALSE
TNF	0.00678338443088198	0	FALSE
TNIP1	0.00678338443088198	0	FALSE
TRIM25	0.00678338443088198	0	FALSE
TUSC2	0.00678338443088198	0	FALSE
UBE2D2	0.00678338443088198	0	FALSE
ZFP36	0.00678338443088198	0	FALSE
ZFP36L1	0.00678338443088198	0	FALSE
ZNF281	0.00678338443088198	1.61810947960552	FALSE
ABCA7	0.00647506913944231	0	FALSE
ABL1	0.00647506913944231	0	FALSE
ABR	0.00647506913944231	-7.01459001555171	FALSE
ACTL6A	0.00647506913944231	0	FALSE
ADAM9	0.00647506913944231	0	FALSE
ADRB2	0.00647506913944231	0	FALSE
AFF1	0.00647506913944231	0	FALSE
AGER	0.00647506913944231	0	FALSE
AKAP13	0.00647506913944231	0	FALSE
ANXA2	0.00647506913944231	0	FALSE
ATP2C1	0.00647506913944231	-3.32286644107889	FALSE
BCL10	0.00647506913944231	-1.24041041373743	FALSE
BCL7B	0.00647506913944231	0	FALSE
BRD4	0.00647506913944231	0.618755264475267	FALSE
C12ORF43	0.00647506913944231	0	FALSE
CANT1	0.00647506913944231	0	FALSE
CASP1	0.00647506913944231	0	FALSE
CASP10	0.00647506913944231	0	FALSE
CCR1	0.00647506913944231	0	FALSE
CD180	0.00647506913944231	0	FALSE
CD33	0.00647506913944231	2.28945431219951	FALSE
CDKN2D	0.00647506913944231	0	FALSE
CHAF1A	0.00647506913944231	0	FALSE
CHI3L1	0.00647506913944231	0	FALSE
CLEC3B	0.00647506913944231	0	FALSE
CLEC7A	0.00647506913944231	2.35560952378912	FALSE
CPNE1	0.00647506913944231	-3.3609890320693	FALSE
CPT2	0.00647506913944231	0	FALSE
CTNNB1	0.00647506913944231	0	FALSE
CTSK	0.00647506913944231	0	FALSE
CX3CR1	0.00647506913944231	0	FALSE
CYTH1	0.00647506913944231	-1.56995070352945	FALSE
DAPK3	0.00647506913944231	0	FALSE
DDX21	0.00647506913944231	0	FALSE
DLST	0.00647506913944231	0	FALSE
EDA	0.00647506913944231	0	FALSE
EP300	0.00647506913944231	0	FALSE
ETS2	0.00647506913944231	0	FALSE
EZR	0.00647506913944231	-0.435611496387682	FALSE
F7	0.00647506913944231	0	FALSE
FAM216A	0.00647506913944231	-7.5907663445896	FALSE
FARSA	0.00647506913944231	-2.52534175682429	FALSE
FLNA	0.00647506913944231	0	FALSE
FXN	0.00647506913944231	7.07542452564321	FALSE
GATAD2A	0.00647506913944231	0	FALSE
GPR183	0.00647506913944231	0	FALSE
GPR89A	0.00647506913944231	0	FALSE
GSE1	0.00647506913944231	0	FALSE
HAMP	0.00647506913944231	0	FALSE
HNRNPC	0.00647506913944231	0	FALSE
IL17RA	0.00647506913944231	-3.61992388226574	FALSE
INPP1	0.00647506913944231	0	FALSE
INTS8	0.00647506913944231	0	FALSE
JUN	0.00647506913944231	0	FALSE
JUNB	0.00647506913944231	0	FALSE
LMAN2L	0.00647506913944231	1.25816152547689	FALSE
LRRK1	0.00647506913944231	0	FALSE
LTF	0.00647506913944231	0	FALSE
MALT1	0.00647506913944231	0	FALSE
MAP3K14	0.00647506913944231	0	FALSE
MAP3K3	0.00647506913944231	2.99918018256585	FALSE
MAP3K7	0.00647506913944231	0	FALSE
MITF	0.00647506913944231	0	FALSE
MMP8	0.00647506913944231	0	FALSE
MN1	0.00647506913944231	0	FALSE
MRPS18B	0.00647506913944231	0	FALSE
MT1G	0.00647506913944231	3.07918756689131	FALSE
NCOA1	0.00647506913944231	0	FALSE
NELFB	0.00647506913944231	0	FALSE
NFKBIA	0.00647506913944231	0	FALSE
NPC1	0.00647506913944231	3.08507109509544	FALSE
NPY	0.00647506913944231	0	FALSE
OCEL1	0.00647506913944231	-6.98967817045504	FALSE
P2RY2	0.00647506913944231	0.932645289384816	FALSE
PAN2	0.00647506913944231	0	FALSE
PDLIM7	0.00647506913944231	0	FALSE
PIK3R4	0.00647506913944231	1.52912501522323	FALSE
PIM1	0.00647506913944231	-0.121523610141601	FALSE
PPIF	0.00647506913944231	0	FALSE
PRKCA	0.00647506913944231	0	FALSE
PRKCB	0.00647506913944231	0	FALSE
PRKCE	0.00647506913944231	0	FALSE
PTK2B	0.00647506913944231	0	FALSE
PTPN1	0.00647506913944231	-3.52872307441248	FALSE
RAB8B	0.00647506913944231	0	FALSE
RC3H2	0.00647506913944231	-0.00697396238914247	FALSE
RIPK2	0.00647506913944231	0	FALSE
RPL15	0.00647506913944231	0	FALSE
S100A12	0.00647506913944231	-0.0830199612021548	FALSE
SIRT2	0.00647506913944231	0	FALSE
SKAP1	0.00647506913944231	0	FALSE
SMARCA4	0.00647506913944231	0	FALSE
SMARCC2	0.00647506913944231	0.0283883758960221	FALSE
SRC	0.00647506913944231	0	FALSE
SRGN	0.00647506913944231	0	FALSE
ST6GALNAC4	0.00647506913944231	0	FALSE
TIA1	0.00647506913944231	0	FALSE
TICAM1	0.00647506913944231	0	FALSE
TMPRSS15	0.00647506913944231	0	FALSE
TNF	0.00647506913944231	0	FALSE
TNIP1	0.00647506913944231	0	FALSE
TRIM25	0.00647506913944231	0	FALSE
TUSC2	0.00647506913944231	0	FALSE
UBE2D2	0.00647506913944231	0	FALSE
ZFP36	0.00647506913944231	0	FALSE
ZFP36L1	0.00647506913944231	0	FALSE
ZNF281	0.00647506913944231	1.69400698714428	FALSE
ABCA7	0.00618076725383333	0	FALSE
ABL1	0.00618076725383333	0	FALSE
ABR	0.00618076725383333	-7.16314472558473	FALSE
ACTL6A	0.00618076725383333	0	FALSE
ADAM9	0.00618076725383333	0	FALSE
ADRB2	0.00618076725383333	0	FALSE
AFF1	0.00618076725383333	0	FALSE
AGER	0.00618076725383333	0	FALSE
AKAP13	0.00618076725383333	0	FALSE
ANXA2	0.00618076725383333	0	FALSE
ATP2C1	0.00618076725383333	-3.40794741627449	FALSE
BCL10	0.00618076725383333	-1.26434887569506	FALSE
BCL7B	0.00618076725383333	0	FALSE
BRD4	0.00618076725383333	0.596303718568153	FALSE
C12ORF43	0.00618076725383333	0	FALSE
CANT1	0.00618076725383333	0	FALSE
CASP1	0.00618076725383333	0	FALSE
CASP10	0.00618076725383333	0	FALSE
CCR1	0.00618076725383333	0	FALSE
CD180	0.00618076725383333	0	FALSE
CD33	0.00618076725383333	2.35325811891859	FALSE
CDKN2D	0.00618076725383333	0	FALSE
CHAF1A	0.00618076725383333	0	FALSE
CHI3L1	0.00618076725383333	0	FALSE
CLEC3B	0.00618076725383333	0	FALSE
CLEC7A	0.00618076725383333	2.40808261496268	FALSE
CPNE1	0.00618076725383333	-3.39358690697917	FALSE
CPT2	0.00618076725383333	0	FALSE
CTNNB1	0.00618076725383333	0	FALSE
CTSK	0.00618076725383333	0	FALSE
CX3CR1	0.00618076725383333	0	FALSE
CYTH1	0.00618076725383333	-1.60623579081122	FALSE
DAPK3	0.00618076725383333	0	FALSE
DDX21	0.00618076725383333	0	FALSE
DLST	0.00618076725383333	0	FALSE
EDA	0.00618076725383333	0	FALSE
EP300	0.00618076725383333	0	FALSE
ETS2	0.00618076725383333	0	FALSE
EZR	0.00618076725383333	-0.449061773736441	FALSE
F7	0.00618076725383333	0	FALSE
FAM216A	0.00618076725383333	-7.67368226480637	FALSE
FARSA	0.00618076725383333	-2.56321506700201	FALSE
FLNA	0.00618076725383333	0	FALSE
FXN	0.00618076725383333	7.24661291204512	FALSE
GATAD2A	0.00618076725383333	0	FALSE
GPR183	0.00618076725383333	0	FALSE
GPR89A	0.00618076725383333	0	FALSE
GSE1	0.00618076725383333	0	FALSE
HAMP	0.00618076725383333	0	FALSE
HNRNPC	0.00618076725383333	0	FALSE
IL17RA	0.00618076725383333	-3.66210030191016	FALSE
INPP1	0.00618076725383333	0	FALSE
INTS8	0.00618076725383333	0	FALSE
JUN	0.00618076725383333	0	FALSE
JUNB	0.00618076725383333	0	FALSE
LMAN2L	0.00618076725383333	1.23884014254206	FALSE
LRRK1	0.00618076725383333	0	FALSE
LTF	0.00618076725383333	0	FALSE
MALT1	0.00618076725383333	0	FALSE
MAP3K14	0.00618076725383333	0	FALSE
MAP3K3	0.00618076725383333	3.06222727498659	FALSE
MAP3K7	0.00618076725383333	0	FALSE
MITF	0.00618076725383333	0	FALSE
MMP8	0.00618076725383333	0	FALSE
MN1	0.00618076725383333	0	FALSE
MRPS18B	0.00618076725383333	0	FALSE
MT1G	0.00618076725383333	3.14224971293018	FALSE
NCOA1	0.00618076725383333	0	FALSE
NELFB	0.00618076725383333	0	FALSE
NFKBIA	0.00618076725383333	0	FALSE
NPC1	0.00618076725383333	3.15980619517117	FALSE
NPY	0.00618076725383333	0	FALSE
OCEL1	0.00618076725383333	-7.15419302466609	FALSE
P2RY2	0.00618076725383333	0.963771503644732	FALSE
PAN2	0.00618076725383333	0	FALSE
PDLIM7	0.00618076725383333	0	FALSE
PIK3R4	0.00618076725383333	1.5544873838829	FALSE
PIM1	0.00618076725383333	-0.158773587243201	FALSE
PPIF	0.00618076725383333	0	FALSE
PRKCA	0.00618076725383333	0	FALSE
PRKCB	0.00618076725383333	0	FALSE
PRKCE	0.00618076725383333	0	FALSE
PTK2B	0.00618076725383333	0	FALSE
PTPN1	0.00618076725383333	-3.58892053722081	FALSE
RAB8B	0.00618076725383333	0	FALSE
RC3H2	0.00618076725383333	-0.0044195713782538	FALSE
RIPK2	0.00618076725383333	0	FALSE
RPL15	0.00618076725383333	0	FALSE
S100A12	0.00618076725383333	-0.0946132010385524	FALSE
SIRT2	0.00618076725383333	0	FALSE
SKAP1	0.00618076725383333	0	FALSE
SMARCA4	0.00618076725383333	0	FALSE
SMARCC2	0.00618076725383333	0.0977877219205909	FALSE
SRC	0.00618076725383333	0	FALSE
SRGN	0.00618076725383333	0	FALSE
ST6GALNAC4	0.00618076725383333	0	FALSE
TIA1	0.00618076725383333	0	FALSE
TICAM1	0.00618076725383333	0	FALSE
TMPRSS15	0.00618076725383333	0	FALSE
TNF	0.00618076725383333	0	FALSE
TNIP1	0.00618076725383333	0	FALSE
TRIM25	0.00618076725383333	0	FALSE
TUSC2	0.00618076725383333	0	FALSE
UBE2D2	0.00618076725383333	0	FALSE
ZFP36	0.00618076725383333	0	FALSE
ZFP36L1	0.00618076725383333	0	FALSE
ZNF281	0.00618076725383333	1.7799771356323	FALSE
ABCA7	0.0058998418431326	0	FALSE
ABL1	0.0058998418431326	0	FALSE
ABR	0.0058998418431326	-7.31162805416685	FALSE
ACTL6A	0.0058998418431326	0	FALSE
ADAM9	0.0058998418431326	0	FALSE
ADRB2	0.0058998418431326	0	FALSE
AFF1	0.0058998418431326	0	FALSE
AGER	0.0058998418431326	0	FALSE
AKAP13	0.0058998418431326	0	FALSE
ANXA2	0.0058998418431326	0	FALSE
ATP2C1	0.0058998418431326	-3.49429965364557	FALSE
BCL10	0.0058998418431326	-1.28896433666687	FALSE
BCL7B	0.0058998418431326	0	FALSE
BRD4	0.0058998418431326	0.571938433769722	FALSE
C12ORF43	0.0058998418431326	0	FALSE
CANT1	0.0058998418431326	0	FALSE
CASP1	0.0058998418431326	0	FALSE
CASP10	0.0058998418431326	0	FALSE
CCR1	0.0058998418431326	0	FALSE
CD180	0.0058998418431326	0	FALSE
CD33	0.0058998418431326	2.41897220803278	FALSE
CDKN2D	0.0058998418431326	0	FALSE
CHAF1A	0.0058998418431326	0	FALSE
CHI3L1	0.0058998418431326	0	FALSE
CLEC3B	0.0058998418431326	0	FALSE
CLEC7A	0.0058998418431326	2.45789191567095	FALSE
CPNE1	0.0058998418431326	-3.42529075512682	FALSE
CPT2	0.0058998418431326	0	FALSE
CTNNB1	0.0058998418431326	0	FALSE
CTSK	0.0058998418431326	0	FALSE
CX3CR1	0.0058998418431326	0	FALSE
CYTH1	0.0058998418431326	-1.64585743928406	FALSE
DAPK3	0.0058998418431326	0	FALSE
DDX21	0.0058998418431326	0	FALSE
DLST	0.0058998418431326	0	FALSE
EDA	0.0058998418431326	0	FALSE
EP300	0.0058998418431326	0	FALSE
ETS2	0.0058998418431326	0	FALSE
EZR	0.0058998418431326	-0.461338048432661	FALSE
F7	0.0058998418431326	0	FALSE
FAM216A	0.0058998418431326	-7.75448017350342	FALSE
FARSA	0.0058998418431326	-2.58975822761048	FALSE
FLNA	0.0058998418431326	0	FALSE
FXN	0.0058998418431326	7.41882859245037	FALSE
GATAD2A	0.0058998418431326	0	FALSE
GPR183	0.0058998418431326	0	FALSE
GPR89A	0.0058998418431326	0	FALSE
GSE1	0.0058998418431326	0	FALSE
HAMP	0.0058998418431326	0	FALSE
HNRNPC	0.0058998418431326	0	FALSE
IL17RA	0.0058998418431326	-3.70809237274115	FALSE
INPP1	0.0058998418431326	0	FALSE
INTS8	0.0058998418431326	0	FALSE
JUN	0.0058998418431326	0	FALSE
JUNB	0.0058998418431326	0	FALSE
LMAN2L	0.0058998418431326	1.21694525568201	FALSE
LRRK1	0.0058998418431326	0	FALSE
LTF	0.0058998418431326	0	FALSE
MALT1	0.0058998418431326	0	FALSE
MAP3K14	0.0058998418431326	0	FALSE
MAP3K3	0.0058998418431326	3.12819705384927	FALSE
MAP3K7	0.0058998418431326	0	FALSE
MITF	0.0058998418431326	0	FALSE
MMP8	0.0058998418431326	0	FALSE
MN1	0.0058998418431326	0	FALSE
MRPS18B	0.0058998418431326	0	FALSE
MT1G	0.0058998418431326	3.20413595278148	FALSE
NCOA1	0.0058998418431326	0	FALSE
NELFB	0.0058998418431326	0	FALSE
NFKBIA	0.0058998418431326	0	FALSE
NPC1	0.0058998418431326	3.23639622433508	FALSE
NPY	0.0058998418431326	0	FALSE
OCEL1	0.0058998418431326	-7.31970457760257	FALSE
P2RY2	0.0058998418431326	0.988728812538254	FALSE
PAN2	0.0058998418431326	0	FALSE
PDLIM7	0.0058998418431326	0	FALSE
PIK3R4	0.0058998418431326	1.58255910834648	FALSE
PIM1	0.0058998418431326	-0.197380344807661	FALSE
PPIF	0.0058998418431326	0	FALSE
PRKCA	0.0058998418431326	0	FALSE
PRKCB	0.0058998418431326	0.000546207699529316	FALSE
PRKCE	0.0058998418431326	0	FALSE
PTK2B	0.0058998418431326	0	FALSE
PTPN1	0.0058998418431326	-3.64669787420308	FALSE
RAB8B	0.0058998418431326	0	FALSE
RC3H2	0.0058998418431326	-0.00135732283559614	FALSE
RIPK2	0.0058998418431326	0	FALSE
RPL15	0.0058998418431326	0	FALSE
S100A12	0.0058998418431326	-0.106726767338814	FALSE
SIRT2	0.0058998418431326	0	FALSE
SKAP1	0.0058998418431326	0	FALSE
SMARCA4	0.0058998418431326	0	FALSE
SMARCC2	0.0058998418431326	0.172929674581737	FALSE
SRC	0.0058998418431326	0	FALSE
SRGN	0.0058998418431326	0	FALSE
ST6GALNAC4	0.0058998418431326	0	FALSE
TIA1	0.0058998418431326	0	FALSE
TICAM1	0.0058998418431326	0	FALSE
TMPRSS15	0.0058998418431326	0	FALSE
TNF	0.0058998418431326	0	FALSE
TNIP1	0.0058998418431326	0	FALSE
TRIM25	0.0058998418431326	0	FALSE
TUSC2	0.0058998418431326	0	FALSE
UBE2D2	0.0058998418431326	0	FALSE
ZFP36	0.0058998418431326	0	FALSE
ZFP36L1	0.0058998418431326	0	FALSE
ZNF281	0.0058998418431326	1.87245966628662	FALSE
ABCA7	0.00563168492591114	0	FALSE
ABL1	0.00563168492591114	0	FALSE
ABR	0.00563168492591114	-7.46226529537945	FALSE
ACTL6A	0.00563168492591114	0	FALSE
ADAM9	0.00563168492591114	0	FALSE
ADRB2	0.00563168492591114	0	FALSE
AFF1	0.00563168492591114	0	FALSE
AGER	0.00563168492591114	0	FALSE
AKAP13	0.00563168492591114	0	FALSE
ANXA2	0.00563168492591114	0	FALSE
ATP2C1	0.00563168492591114	-3.57489324309294	FALSE
BCL10	0.00563168492591114	-1.31339020502691	FALSE
BCL7B	0.00563168492591114	0	FALSE
BRD4	0.00563168492591114	0.543424825665064	FALSE
C12ORF43	0.00563168492591114	0	FALSE
CANT1	0.00563168492591114	0	FALSE
CASP1	0.00563168492591114	0	FALSE
CASP10	0.00563168492591114	0	FALSE
CCR1	0.00563168492591114	0	FALSE
CD180	0.00563168492591114	0	FALSE
CD33	0.00563168492591114	2.49072074031809	FALSE
CDKN2D	0.00563168492591114	0	FALSE
CHAF1A	0.00563168492591114	0	FALSE
CHI3L1	0.00563168492591114	0	FALSE
CLEC3B	0.00563168492591114	0	FALSE
CLEC7A	0.00563168492591114	2.50192527934241	FALSE
CPNE1	0.00563168492591114	-3.45605528866731	FALSE
CPT2	0.00563168492591114	0	FALSE
CTNNB1	0.00563168492591114	0	FALSE
CTSK	0.00563168492591114	0	FALSE
CX3CR1	0.00563168492591114	0	FALSE
CYTH1	0.00563168492591114	-1.68782023780147	FALSE
DAPK3	0.00563168492591114	0	FALSE
DDX21	0.00563168492591114	0	FALSE
DLST	0.00563168492591114	0	FALSE
EDA	0.00563168492591114	0	FALSE
EP300	0.00563168492591114	0	FALSE
ETS2	0.00563168492591114	0	FALSE
EZR	0.00563168492591114	-0.471909297454082	FALSE
F7	0.00563168492591114	0	FALSE
FAM216A	0.00563168492591114	-7.843587625695	FALSE
FARSA	0.00563168492591114	-2.61038440929308	FALSE
FLNA	0.00563168492591114	0	FALSE
FXN	0.00563168492591114	7.58781645746422	FALSE
GATAD2A	0.00563168492591114	0	FALSE
GPR183	0.00563168492591114	0	FALSE
GPR89A	0.00563168492591114	0	FALSE
GSE1	0.00563168492591114	0	FALSE
HAMP	0.00563168492591114	0	FALSE
HNRNPC	0.00563168492591114	0	FALSE
IL17RA	0.00563168492591114	-3.74357489750197	FALSE
INPP1	0.00563168492591114	0	FALSE
INTS8	0.00563168492591114	0	FALSE
JUN	0.00563168492591114	0	FALSE
JUNB	0.00563168492591114	0	FALSE
LMAN2L	0.00563168492591114	1.18159781739656	FALSE
LRRK1	0.00563168492591114	0	FALSE
LTF	0.00563168492591114	0	FALSE
MALT1	0.00563168492591114	0	FALSE
MAP3K14	0.00563168492591114	0	FALSE
MAP3K3	0.00563168492591114	3.20358506348379	FALSE
MAP3K7	0.00563168492591114	0	FALSE
MITF	0.00563168492591114	0	FALSE
MMP8	0.00563168492591114	0.00824456570095931	FALSE
MN1	0.00563168492591114	0	FALSE
MRPS18B	0.00563168492591114	0	FALSE
MT1G	0.00563168492591114	3.25718056207502	FALSE
NCOA1	0.00563168492591114	0	FALSE
NELFB	0.00563168492591114	0	FALSE
NFKBIA	0.00563168492591114	0	FALSE
NPC1	0.00563168492591114	3.30827290518581	FALSE
NPY	0.00563168492591114	0	FALSE
OCEL1	0.00563168492591114	-7.48115745965748	FALSE
P2RY2	0.00563168492591114	0.999247753016586	FALSE
PAN2	0.00563168492591114	0	FALSE
PDLIM7	0.00563168492591114	0	FALSE
PIK3R4	0.00563168492591114	1.62610740902348	FALSE
PIM1	0.00563168492591114	-0.232306425600511	FALSE
PPIF	0.00563168492591114	0	FALSE
PRKCA	0.00563168492591114	0	FALSE
PRKCB	0.00563168492591114	0.0126054960178258	FALSE
PRKCE	0.00563168492591114	0	FALSE
PTK2B	0.00563168492591114	0	FALSE
PTPN1	0.00563168492591114	-3.70806056626761	FALSE
RAB8B	0.00563168492591114	0	FALSE
RC3H2	0.00563168492591114	-0.000688302020568965	FALSE
RIPK2	0.00563168492591114	0	FALSE
RPL15	0.00563168492591114	0	FALSE
S100A12	0.00563168492591114	-0.123616383822741	FALSE
SIRT2	0.00563168492591114	0	FALSE
SKAP1	0.00563168492591114	0	FALSE
SMARCA4	0.00563168492591114	0	FALSE
SMARCC2	0.00563168492591114	0.240827203995107	FALSE
SRC	0.00563168492591114	0	FALSE
SRGN	0.00563168492591114	0	FALSE
ST6GALNAC4	0.00563168492591114	0	FALSE
TIA1	0.00563168492591114	0	FALSE
TICAM1	0.00563168492591114	0	FALSE
TMPRSS15	0.00563168492591114	0	FALSE
TNF	0.00563168492591114	0	FALSE
TNIP1	0.00563168492591114	0	FALSE
TRIM25	0.00563168492591114	0	FALSE
TUSC2	0.00563168492591114	0	FALSE
UBE2D2	0.00563168492591114	0	FALSE
ZFP36	0.00563168492591114	0	FALSE
ZFP36L1	0.00563168492591114	0	FALSE
ZNF281	0.00563168492591114	1.96556880361925	FALSE
ABCA7	0.00537571615443419	0	FALSE
ABL1	0.00537571615443419	0	FALSE
ABR	0.00537571615443419	-7.61026668208638	FALSE
ACTL6A	0.00537571615443419	0	FALSE
ADAM9	0.00537571615443419	0	FALSE
ADRB2	0.00537571615443419	0	FALSE
AFF1	0.00537571615443419	0	FALSE
AGER	0.00537571615443419	0	FALSE
AKAP13	0.00537571615443419	0	FALSE
ANXA2	0.00537571615443419	0	FALSE
ATP2C1	0.00537571615443419	-3.6524443262356	FALSE
BCL10	0.00537571615443419	-1.3375455814478	FALSE
BCL7B	0.00537571615443419	0	FALSE
BRD4	0.00537571615443419	0.515852404606777	FALSE
C12ORF43	0.00537571615443419	0	FALSE
CANT1	0.00537571615443419	0	FALSE
CASP1	0.00537571615443419	0	FALSE
CASP10	0.00537571615443419	0	FALSE
CCR1	0.00537571615443419	0	FALSE
CD180	0.00537571615443419	0	FALSE
CD33	0.00537571615443419	2.56315059802488	FALSE
CDKN2D	0.00537571615443419	0	FALSE
CHAF1A	0.00537571615443419	0	FALSE
CHI3L1	0.00537571615443419	0	FALSE
CLEC3B	0.00537571615443419	0	FALSE
CLEC7A	0.00537571615443419	2.54490812192215	FALSE
CPNE1	0.00537571615443419	-3.48866437296898	FALSE
CPT2	0.00537571615443419	0	FALSE
CTNNB1	0.00537571615443419	0	FALSE
CTSK	0.00537571615443419	0	FALSE
CX3CR1	0.00537571615443419	0	FALSE
CYTH1	0.00537571615443419	-1.72893433723788	FALSE
DAPK3	0.00537571615443419	0	FALSE
DDX21	0.00537571615443419	0	FALSE
DLST	0.00537571615443419	0	FALSE
EDA	0.00537571615443419	0	FALSE
EP300	0.00537571615443419	0	FALSE
ETS2	0.00537571615443419	0	FALSE
EZR	0.00537571615443419	-0.483513275542052	FALSE
F7	0.00537571615443419	0	FALSE
FAM216A	0.00537571615443419	-7.93505077892612	FALSE
FARSA	0.00537571615443419	-2.63551318810571	FALSE
FLNA	0.00537571615443419	0	FALSE
FXN	0.00537571615443419	7.75520381481105	FALSE
GATAD2A	0.00537571615443419	0	FALSE
GPR183	0.00537571615443419	0	FALSE
GPR89A	0.00537571615443419	0	FALSE
GSE1	0.00537571615443419	0	FALSE
HAMP	0.00537571615443419	0	FALSE
HNRNPC	0.00537571615443419	0	FALSE
IL17RA	0.00537571615443419	-3.77686702167716	FALSE
INPP1	0.00537571615443419	0	FALSE
INTS8	0.00537571615443419	0	FALSE
JUN	0.00537571615443419	0	FALSE
JUNB	0.00537571615443419	0	FALSE
LMAN2L	0.00537571615443419	1.14411527059795	FALSE
LRRK1	0.00537571615443419	0	FALSE
LTF	0.00537571615443419	0	FALSE
MALT1	0.00537571615443419	0	FALSE
MAP3K14	0.00537571615443419	0	FALSE
MAP3K3	0.00537571615443419	3.28257259578195	FALSE
MAP3K7	0.00537571615443419	0	FALSE
MITF	0.00537571615443419	0	FALSE
MMP8	0.00537571615443419	0.0173514970294344	FALSE
MN1	0.00537571615443419	0	FALSE
MRPS18B	0.00537571615443419	0	FALSE
MT1G	0.00537571615443419	3.31110275017661	FALSE
NCOA1	0.00537571615443419	0	FALSE
NELFB	0.00537571615443419	0	FALSE
NFKBIA	0.00537571615443419	0	FALSE
NPC1	0.00537571615443419	3.37597233018924	FALSE
NPY	0.00537571615443419	0	FALSE
OCEL1	0.00537571615443419	-7.64023868333535	FALSE
P2RY2	0.00537571615443419	1.0069841075635	FALSE
PAN2	0.00537571615443419	0	FALSE
PDLIM7	0.00537571615443419	0	FALSE
PIK3R4	0.00537571615443419	1.67180883588784	FALSE
PIM1	0.00537571615443419	-0.2660863945741	FALSE
PPIF	0.00537571615443419	0	FALSE
PRKCA	0.00537571615443419	0	FALSE
PRKCB	0.00537571615443419	0.0224697753238524	FALSE
PRKCE	0.00537571615443419	0	FALSE
PTK2B	0.00537571615443419	0	FALSE
PTPN1	0.00537571615443419	-3.77226959410397	FALSE
RAB8B	0.00537571615443419	0	FALSE
RC3H2	0.00537571615443419	-0.00105361498135593	FALSE
RIPK2	0.00537571615443419	0	FALSE
RPL15	0.00537571615443419	0	FALSE
S100A12	0.00537571615443419	-0.142512113167479	FALSE
SIRT2	0.00537571615443419	0	FALSE
SKAP1	0.00537571615443419	0	FALSE
SMARCA4	0.00537571615443419	0	FALSE
SMARCC2	0.00537571615443419	0.303082281933413	FALSE
SRC	0.00537571615443419	0	FALSE
SRGN	0.00537571615443419	0	FALSE
ST6GALNAC4	0.00537571615443419	0	FALSE
TIA1	0.00537571615443419	0	FALSE
TICAM1	0.00537571615443419	0	FALSE
TMPRSS15	0.00537571615443419	0	FALSE
TNF	0.00537571615443419	0	FALSE
TNIP1	0.00537571615443419	0	FALSE
TRIM25	0.00537571615443419	0	FALSE
TUSC2	0.00537571615443419	0	FALSE
UBE2D2	0.00537571615443419	0	FALSE
ZFP36	0.00537571615443419	0	FALSE
ZFP36L1	0.00537571615443419	0	FALSE
ZNF281	0.00537571615443419	2.05619168452542	FALSE
ABCA7	0.00513138155866725	0	FALSE
ABL1	0.00513138155866725	0	FALSE
ABR	0.00513138155866725	-7.75862928154201	FALSE
ACTL6A	0.00513138155866725	0	FALSE
ADAM9	0.00513138155866725	0	FALSE
ADRB2	0.00513138155866725	0	FALSE
AFF1	0.00513138155866725	0	FALSE
AGER	0.00513138155866725	0	FALSE
AKAP13	0.00513138155866725	0	FALSE
ANXA2	0.00513138155866725	0	FALSE
ATP2C1	0.00513138155866725	-3.72822270098244	FALSE
BCL10	0.00513138155866725	-1.36120894006023	FALSE
BCL7B	0.00513138155866725	0	FALSE
BRD4	0.00513138155866725	0.488446781444769	FALSE
C12ORF43	0.00513138155866725	0	FALSE
CANT1	0.00513138155866725	0	FALSE
CASP1	0.00513138155866725	0	FALSE
CASP10	0.00513138155866725	0	FALSE
CCR1	0.00513138155866725	0	FALSE
CD180	0.00513138155866725	0	FALSE
CD33	0.00513138155866725	2.6365240435364	FALSE
CDKN2D	0.00513138155866725	0	FALSE
CHAF1A	0.00513138155866725	0	FALSE
CHI3L1	0.00513138155866725	0	FALSE
CLEC3B	0.00513138155866725	0	FALSE
CLEC7A	0.00513138155866725	2.58751945997872	FALSE
CPNE1	0.00513138155866725	-3.52139371316232	FALSE
CPT2	0.00513138155866725	0	FALSE
CTNNB1	0.00513138155866725	0	FALSE
CTSK	0.00513138155866725	0	FALSE
CX3CR1	0.00513138155866725	0	FALSE
CYTH1	0.00513138155866725	-1.77003528068897	FALSE
DAPK3	0.00513138155866725	0	FALSE
DDX21	0.00513138155866725	0	FALSE
DLST	0.00513138155866725	0	FALSE
EDA	0.00513138155866725	0	FALSE
EP300	0.00513138155866725	0	FALSE
ETS2	0.00513138155866725	0	FALSE
EZR	0.00513138155866725	-0.495500872687401	FALSE
F7	0.00513138155866725	0	FALSE
FAM216A	0.00513138155866725	-8.02765629973718	FALSE
FARSA	0.00513138155866725	-2.66190033164176	FALSE
FLNA	0.00513138155866725	0	FALSE
FXN	0.00513138155866725	7.92207992626187	FALSE
GATAD2A	0.00513138155866725	0	FALSE
GPR183	0.00513138155866725	0	FALSE
GPR89A	0.00513138155866725	0	FALSE
GSE1	0.00513138155866725	0	FALSE
HAMP	0.00513138155866725	0	FALSE
HNRNPC	0.00513138155866725	0	FALSE
IL17RA	0.00513138155866725	-3.81029333095387	FALSE
INPP1	0.00513138155866725	0	FALSE
INTS8	0.00513138155866725	0	FALSE
JUN	0.00513138155866725	0	FALSE
JUNB	0.00513138155866725	0	FALSE
LMAN2L	0.00513138155866725	1.10545833610149	FALSE
LRRK1	0.00513138155866725	0	FALSE
LTF	0.00513138155866725	0	FALSE
MALT1	0.00513138155866725	0	FALSE
MAP3K14	0.00513138155866725	0	FALSE
MAP3K3	0.00513138155866725	3.36244954704493	FALSE
MAP3K7	0.00513138155866725	0	FALSE
MITF	0.00513138155866725	0	FALSE
MMP8	0.00513138155866725	0.0263906018943663	FALSE
MN1	0.00513138155866725	0	FALSE
MRPS18B	0.00513138155866725	0	FALSE
MT1G	0.00513138155866725	3.36631212574136	FALSE
NCOA1	0.00513138155866725	0	FALSE
NELFB	0.00513138155866725	0	FALSE
NFKBIA	0.00513138155866725	0	FALSE
NPC1	0.00513138155866725	3.44305064759698	FALSE
NPY	0.00513138155866725	0	FALSE
OCEL1	0.00513138155866725	-7.79963602772418	FALSE
P2RY2	0.00513138155866725	1.01504547948483	FALSE
PAN2	0.00513138155866725	0	FALSE
PDLIM7	0.00513138155866725	0	FALSE
PIK3R4	0.00513138155866725	1.71693625120446	FALSE
PIM1	0.00513138155866725	-0.299023168728833	FALSE
PPIF	0.00513138155866725	0	FALSE
PRKCA	0.00513138155866725	0	FALSE
PRKCB	0.00513138155866725	0.032313293643765	FALSE
PRKCE	0.00513138155866725	0	FALSE
PTK2B	0.00513138155866725	0	FALSE
PTPN1	0.00513138155866725	-3.83712864042517	FALSE
RAB8B	0.00513138155866725	0	FALSE
RC3H2	0.00513138155866725	-0.00190616565521462	FALSE
RIPK2	0.00513138155866725	0	FALSE
RPL15	0.00513138155866725	0	FALSE
S100A12	0.00513138155866725	-0.161625696994967	FALSE
SIRT2	0.00513138155866725	0	FALSE
SKAP1	0.00513138155866725	0	FALSE
SMARCA4	0.00513138155866725	0	FALSE
SMARCC2	0.00513138155866725	0.363510877381745	FALSE
SRC	0.00513138155866725	0	FALSE
SRGN	0.00513138155866725	0	FALSE
ST6GALNAC4	0.00513138155866725	0	FALSE
TIA1	0.00513138155866725	0	FALSE
TICAM1	0.00513138155866725	0	FALSE
TMPRSS15	0.00513138155866725	0	FALSE
TNF	0.00513138155866725	0	FALSE
TNIP1	0.00513138155866725	0	FALSE
TRIM25	0.00513138155866725	0	FALSE
TUSC2	0.00513138155866725	0	FALSE
UBE2D2	0.00513138155866725	0	FALSE
ZFP36	0.00513138155866725	0	FALSE
ZFP36L1	0.00513138155866725	0	FALSE
ZNF281	0.00513138155866725	2.14537181476742	FALSE
ABCA7	0.00489815234736882	0	FALSE
ABL1	0.00489815234736882	0	FALSE
ABR	0.00489815234736882	-7.90741308168543	FALSE
ACTL6A	0.00489815234736882	0	FALSE
ADAM9	0.00489815234736882	0	FALSE
ADRB2	0.00489815234736882	0	FALSE
AFF1	0.00489815234736882	0	FALSE
AGER	0.00489815234736882	0	FALSE
AKAP13	0.00489815234736882	0	FALSE
ANXA2	0.00489815234736882	0	FALSE
ATP2C1	0.00489815234736882	-3.80305453393684	FALSE
BCL10	0.00489815234736882	-1.38469596093194	FALSE
BCL7B	0.00489815234736882	0	FALSE
BRD4	0.00489815234736882	0.461173386237347	FALSE
C12ORF43	0.00489815234736882	0	FALSE
CANT1	0.00489815234736882	0	FALSE
CASP1	0.00489815234736882	0	FALSE
CASP10	0.00489815234736882	0	FALSE
CCR1	0.00489815234736882	0	FALSE
CD180	0.00489815234736882	0	FALSE
CD33	0.00489815234736882	2.71052091757476	FALSE
CDKN2D	0.00489815234736882	0	FALSE
CHAF1A	0.00489815234736882	0	FALSE
CHI3L1	0.00489815234736882	0	FALSE
CLEC3B	0.00489815234736882	0	FALSE
CLEC7A	0.00489815234736882	2.63008124724607	FALSE
CPNE1	0.00489815234736882	-3.55408433731038	FALSE
CPT2	0.00489815234736882	0	FALSE
CTNNB1	0.00489815234736882	0	FALSE
CTSK	0.00489815234736882	0	FALSE
CX3CR1	0.00489815234736882	0	FALSE
CYTH1	0.00489815234736882	-1.81140145742261	FALSE
DAPK3	0.00489815234736882	0	FALSE
DDX21	0.00489815234736882	0	FALSE
DLST	0.00489815234736882	0	FALSE
EDA	0.00489815234736882	0	FALSE
EP300	0.00489815234736882	0	FALSE
ETS2	0.00489815234736882	0	FALSE
EZR	0.00489815234736882	-0.507581161676118	FALSE
F7	0.00489815234736882	0	FALSE
FAM216A	0.00489815234736882	-8.12090538232351	FALSE
FARSA	0.00489815234736882	-2.68864336384812	FALSE
FLNA	0.00489815234736882	0	FALSE
FXN	0.00489815234736882	8.08895597834582	FALSE
GATAD2A	0.00489815234736882	0	FALSE
GPR183	0.00489815234736882	0	FALSE
GPR89A	0.00489815234736882	0	FALSE
GSE1	0.00489815234736882	0	FALSE
HAMP	0.00489815234736882	0	FALSE
HNRNPC	0.00489815234736882	0	FALSE
IL17RA	0.00489815234736882	-3.84428020358273	FALSE
INPP1	0.00489815234736882	0	FALSE
INTS8	0.00489815234736882	0	FALSE
JUN	0.00489815234736882	0	FALSE
JUNB	0.00489815234736882	0	FALSE
LMAN2L	0.00489815234736882	1.06605227918974	FALSE
LRRK1	0.00489815234736882	0	FALSE
LTF	0.00489815234736882	0	FALSE
MALT1	0.00489815234736882	0	FALSE
MAP3K14	0.00489815234736882	0	FALSE
MAP3K3	0.00489815234736882	3.44250069861079	FALSE
MAP3K7	0.00489815234736882	0	FALSE
MITF	0.00489815234736882	0	FALSE
MMP8	0.00489815234736882	0.0352388829290949	FALSE
MN1	0.00489815234736882	0	FALSE
MRPS18B	0.00489815234736882	0	FALSE
MT1G	0.00489815234736882	3.42236240119202	FALSE
NCOA1	0.00489815234736882	0	FALSE
NELFB	0.00489815234736882	0	FALSE
NFKBIA	0.00489815234736882	0	FALSE
NPC1	0.00489815234736882	3.51021879406792	FALSE
NPY	0.00489815234736882	0	FALSE
OCEL1	0.00489815234736882	-7.95964492422917	FALSE
P2RY2	0.00489815234736882	1.02370294993529	FALSE
PAN2	0.00489815234736882	0	FALSE
PDLIM7	0.00489815234736882	0	FALSE
PIK3R4	0.00489815234736882	1.76121065997102	FALSE
PIM1	0.00489815234736882	-0.331211916659941	FALSE
PPIF	0.00489815234736882	0	FALSE
PRKCA	0.00489815234736882	0	FALSE
PRKCB	0.00489815234736882	0.0423232027701025	FALSE
PRKCE	0.00489815234736882	0	FALSE
PTK2B	0.00489815234736882	0	FALSE
PTPN1	0.00489815234736882	-3.90206110472614	FALSE
RAB8B	0.00489815234736882	0	FALSE
RC3H2	0.00489815234736882	-0.00308922549870426	FALSE
RIPK2	0.00489815234736882	0	FALSE
RPL15	0.00489815234736882	0	FALSE
S100A12	0.00489815234736882	-0.180596735403758	FALSE
SIRT2	0.00489815234736882	0	FALSE
SKAP1	0.00489815234736882	0	FALSE
SMARCA4	0.00489815234736882	0	FALSE
SMARCC2	0.00489815234736882	0.423043283754213	FALSE
SRC	0.00489815234736882	0	FALSE
SRGN	0.00489815234736882	0	FALSE
ST6GALNAC4	0.00489815234736882	0	FALSE
TIA1	0.00489815234736882	0	FALSE
TICAM1	0.00489815234736882	0	FALSE
TMPRSS15	0.00489815234736882	0	FALSE
TNF	0.00489815234736882	0	FALSE
TNIP1	0.00489815234736882	0	FALSE
TRIM25	0.00489815234736882	0	FALSE
TUSC2	0.00489815234736882	0	FALSE
UBE2D2	0.00489815234736882	0	FALSE
ZFP36	0.00489815234736882	0	FALSE
ZFP36L1	0.00489815234736882	0	FALSE
ZNF281	0.00489815234736882	2.23364282667986	FALSE
ABCA7	0.00467552376367544	0	FALSE
ABL1	0.00467552376367544	0	FALSE
ABR	0.00467552376367544	-8.05661977442304	FALSE
ACTL6A	0.00467552376367544	0	FALSE
ADAM9	0.00467552376367544	0	FALSE
ADRB2	0.00467552376367544	0	FALSE
AFF1	0.00467552376367544	0	FALSE
AGER	0.00467552376367544	0	FALSE
AKAP13	0.00467552376367544	0	FALSE
ANXA2	0.00467552376367544	0	FALSE
ATP2C1	0.00467552376367544	-3.87715808261458	FALSE
BCL10	0.00467552376367544	-1.40809436118892	FALSE
BCL7B	0.00467552376367544	0	FALSE
BRD4	0.00467552376367544	0.434046981775025	FALSE
C12ORF43	0.00467552376367544	0	FALSE
CANT1	0.00467552376367544	0	FALSE
CASP1	0.00467552376367544	0	FALSE
CASP10	0.00467552376367544	0	FALSE
CCR1	0.00467552376367544	0	FALSE
CD180	0.00467552376367544	0	FALSE
CD33	0.00467552376367544	2.78501866155161	FALSE
CDKN2D	0.00467552376367544	0	FALSE
CHAF1A	0.00467552376367544	0	FALSE
CHI3L1	0.00467552376367544	0	FALSE
CLEC3B	0.00467552376367544	0	FALSE
CLEC7A	0.00467552376367544	2.67267143778181	FALSE
CPNE1	0.00467552376367544	-3.58671929342143	FALSE
CPT2	0.00467552376367544	0	FALSE
CTNNB1	0.00467552376367544	0	FALSE
CTSK	0.00467552376367544	0	FALSE
CX3CR1	0.00467552376367544	0	FALSE
CYTH1	0.00467552376367544	-1.85315209162989	FALSE
DAPK3	0.00467552376367544	0	FALSE
DDX21	0.00467552376367544	0	FALSE
DLST	0.00467552376367544	0	FALSE
EDA	0.00467552376367544	0	FALSE
EP300	0.00467552376367544	0	FALSE
ETS2	0.00467552376367544	0	FALSE
EZR	0.00467552376367544	-0.519669921281806	FALSE
F7	0.00467552376367544	0	FALSE
FAM216A	0.00467552376367544	-8.2146748070801	FALSE
FARSA	0.00467552376367544	-2.71546927964843	FALSE
FLNA	0.00467552376367544	0	FALSE
FXN	0.00467552376367544	8.25596167055864	FALSE
GATAD2A	0.00467552376367544	0	FALSE
GPR183	0.00467552376367544	0	FALSE
GPR89A	0.00467552376367544	0	FALSE
GSE1	0.00467552376367544	0	FALSE
HAMP	0.00467552376367544	0	FALSE
HNRNPC	0.00467552376367544	0	FALSE
IL17RA	0.00467552376367544	-3.87887938514432	FALSE
INPP1	0.00467552376367544	0	FALSE
INTS8	0.00467552376367544	0	FALSE
JUN	0.00467552376367544	0	FALSE
JUNB	0.00467552376367544	0	FALSE
LMAN2L	0.00467552376367544	1.02602814556532	FALSE
LRRK1	0.00467552376367544	0	FALSE
LTF	0.00467552376367544	0	FALSE
MALT1	0.00467552376367544	0	FALSE
MAP3K14	0.00467552376367544	0	FALSE
MAP3K3	0.00467552376367544	3.52252245038516	FALSE
MAP3K7	0.00467552376367544	0	FALSE
MITF	0.00467552376367544	0	FALSE
MMP8	0.00467552376367544	0.0438761269655081	FALSE
MN1	0.00467552376367544	0	FALSE
MRPS18B	0.00467552376367544	0	FALSE
MT1G	0.00467552376367544	3.47911566708128	FALSE
NCOA1	0.00467552376367544	0	FALSE
NELFB	0.00467552376367544	0	FALSE
NFKBIA	0.00467552376367544	0	FALSE
NPC1	0.00467552376367544	3.57762115571801	FALSE
NPY	0.00467552376367544	0	FALSE
OCEL1	0.00467552376367544	-8.120289251931	FALSE
P2RY2	0.00467552376367544	1.03298841245279	FALSE
PAN2	0.00467552376367544	0	FALSE
PDLIM7	0.00467552376367544	0	FALSE
PIK3R4	0.00467552376367544	1.80460366525038	FALSE
PIM1	0.00467552376367544	-0.362704156473791	FALSE
PPIF	0.00467552376367544	0	FALSE
PRKCA	0.00467552376367544	0	FALSE
PRKCB	0.00467552376367544	0.0525684956383278	FALSE
PRKCE	0.00467552376367544	0	FALSE
PTK2B	0.00467552376367544	0	FALSE
PTPN1	0.00467552376367544	-3.96693259180933	FALSE
RAB8B	0.00467552376367544	0	FALSE
RC3H2	0.00467552376367544	-0.00454666585652864	FALSE
RIPK2	0.00467552376367544	0	FALSE
RPL15	0.00467552376367544	0	FALSE
S100A12	0.00467552376367544	-0.199349852114543	FALSE
SIRT2	0.00467552376367544	0	FALSE
SKAP1	0.00467552376367544	0	FALSE
SMARCA4	0.00467552376367544	0	FALSE
SMARCC2	0.00467552376367544	0.48191348989635	FALSE
SRC	0.00467552376367544	0	FALSE
SRGN	0.00467552376367544	0	FALSE
ST6GALNAC4	0.00467552376367544	0	FALSE
TIA1	0.00467552376367544	0	FALSE
TICAM1	0.00467552376367544	0	FALSE
TMPRSS15	0.00467552376367544	0	FALSE
TNF	0.00467552376367544	0	FALSE
TNIP1	0.00467552376367544	0	FALSE
TRIM25	0.00467552376367544	0	FALSE
TUSC2	0.00467552376367544	0	FALSE
UBE2D2	0.00467552376367544	0	FALSE
ZFP36	0.00467552376367544	0	FALSE
ZFP36L1	0.00467552376367544	0	FALSE
ZNF281	0.00467552376367544	2.32115817034138	FALSE
ABCA7	0.00446301399270213	0	FALSE
ABL1	0.00446301399270213	0	FALSE
ABR	0.00446301399270213	-8.20623316970186	FALSE
ACTL6A	0.00446301399270213	0	FALSE
ADAM9	0.00446301399270213	0	FALSE
ADRB2	0.00446301399270213	0	FALSE
AFF1	0.00446301399270213	0	FALSE
AGER	0.00446301399270213	0	FALSE
AKAP13	0.00446301399270213	0	FALSE
ANXA2	0.00446301399270213	0	FALSE
ATP2C1	0.00446301399270213	-3.9506018157557	FALSE
BCL10	0.00446301399270213	-1.43143741183139	FALSE
BCL7B	0.00446301399270213	0	FALSE
BRD4	0.00446301399270213	0.407070329064406	FALSE
C12ORF43	0.00446301399270213	0	FALSE
CANT1	0.00446301399270213	0	FALSE
CASP1	0.00446301399270213	0	FALSE
CASP10	0.00446301399270213	0	FALSE
CCR1	0.00446301399270213	0	FALSE
CD180	0.00446301399270213	0	FALSE
CD33	0.00446301399270213	2.85993157171104	FALSE
CDKN2D	0.00446301399270213	0	FALSE
CHAF1A	0.00446301399270213	0	FALSE
CHI3L1	0.00446301399270213	0	FALSE
CLEC3B	0.00446301399270213	0	FALSE
CLEC7A	0.00446301399270213	2.71530615717389	FALSE
CPNE1	0.00446301399270213	-3.61931298598021	FALSE
CPT2	0.00446301399270213	0	FALSE
CTNNB1	0.00446301399270213	0	FALSE
CTSK	0.00446301399270213	0	FALSE
CX3CR1	0.00446301399270213	0	FALSE
CYTH1	0.00446301399270213	-1.89532336618087	FALSE
DAPK3	0.00446301399270213	0	FALSE
DDX21	0.00446301399270213	0	FALSE
DLST	0.00446301399270213	0	FALSE
EDA	0.00446301399270213	0	FALSE
EP300	0.00446301399270213	0	FALSE
ETS2	0.00446301399270213	0	FALSE
EZR	0.00446301399270213	-0.531753776356317	FALSE
F7	0.00446301399270213	0	FALSE
FAM216A	0.00446301399270213	-8.30893108634976	FALSE
FARSA	0.00446301399270213	-2.74234440660487	FALSE
FLNA	0.00446301399270213	0	FALSE
FXN	0.00446301399270213	8.42312324526607	FALSE
GATAD2A	0.00446301399270213	0	FALSE
GPR183	0.00446301399270213	0	FALSE
GPR89A	0.00446301399270213	0	FALSE
GSE1	0.00446301399270213	0	FALSE
HAMP	0.00446301399270213	0	FALSE
HNRNPC	0.00446301399270213	0	FALSE
IL17RA	0.00446301399270213	-3.91404406696844	FALSE
INPP1	0.00446301399270213	0	FALSE
INTS8	0.00446301399270213	0	FALSE
JUN	0.00446301399270213	0	FALSE
JUNB	0.00446301399270213	0	FALSE
LMAN2L	0.00446301399270213	0.985451397647339	FALSE
LRRK1	0.00446301399270213	0	FALSE
LTF	0.00446301399270213	0	FALSE
MALT1	0.00446301399270213	0	FALSE
MAP3K14	0.00446301399270213	0	FALSE
MAP3K3	0.00446301399270213	3.60246875039009	FALSE
MAP3K7	0.00446301399270213	0	FALSE
MITF	0.00446301399270213	0	FALSE
MMP8	0.00446301399270213	0.0523066718517555	FALSE
MN1	0.00446301399270213	0	FALSE
MRPS18B	0.00446301399270213	0	FALSE
MT1G	0.00446301399270213	3.53652619621955	FALSE
NCOA1	0.00446301399270213	0	FALSE
NELFB	0.00446301399270213	0	FALSE
NFKBIA	0.00446301399270213	0	FALSE
NPC1	0.00446301399270213	3.64525960013645	FALSE
NPY	0.00446301399270213	0	FALSE
OCEL1	0.00446301399270213	-8.28152325614663	FALSE
P2RY2	0.00446301399270213	1.04288445166914	FALSE
PAN2	0.00446301399270213	0	FALSE
PDLIM7	0.00446301399270213	0	FALSE
PIK3R4	0.00446301399270213	1.84715595925657	FALSE
PIM1	0.00446301399270213	-0.393532219107295	FALSE
PPIF	0.00446301399270213	0	FALSE
PRKCA	0.00446301399270213	0	FALSE
PRKCB	0.00446301399270213	0.063061221019616	FALSE
PRKCE	0.00446301399270213	0	FALSE
PTK2B	0.00446301399270213	0	FALSE
PTPN1	0.00446301399270213	-4.03172969790469	FALSE
RAB8B	0.00446301399270213	0	FALSE
RC3H2	0.00446301399270213	-0.00626432156921823	FALSE
RIPK2	0.00446301399270213	0	FALSE
RPL15	0.00446301399270213	0	FALSE
S100A12	0.00446301399270213	-0.217889035407401	FALSE
SIRT2	0.00446301399270213	0	FALSE
SKAP1	0.00446301399270213	0	FALSE
SMARCA4	0.00446301399270213	0	FALSE
SMARCC2	0.00446301399270213	0.540175003876387	FALSE
SRC	0.00446301399270213	0	FALSE
SRGN	0.00446301399270213	0	FALSE
ST6GALNAC4	0.00446301399270213	0	FALSE
TIA1	0.00446301399270213	0	FALSE
TICAM1	0.00446301399270213	0	FALSE
TMPRSS15	0.00446301399270213	0	FALSE
TNF	0.00446301399270213	0	FALSE
TNIP1	0.00446301399270213	0	FALSE
TRIM25	0.00446301399270213	0	FALSE
TUSC2	0.00446301399270213	0	FALSE
UBE2D2	0.00446301399270213	0	FALSE
ZFP36	0.00446301399270213	0	FALSE
ZFP36L1	0.00446301399270213	0	FALSE
ZNF281	0.00446301399270213	2.40796948738872	FALSE
ABCA7	0.00426016311879398	0	FALSE
ABL1	0.00426016311879398	0	FALSE
ABR	0.00426016311879398	-8.35626754222096	FALSE
ACTL6A	0.00426016311879398	0	FALSE
ADAM9	0.00426016311879398	0	FALSE
ADRB2	0.00426016311879398	0	FALSE
AFF1	0.00426016311879398	0	FALSE
AGER	0.00426016311879398	0	FALSE
AKAP13	0.00426016311879398	0	FALSE
ANXA2	0.00426016311879398	0	FALSE
ATP2C1	0.00426016311879398	-4.02343289836608	FALSE
BCL10	0.00426016311879398	-1.45472668584945	FALSE
BCL7B	0.00426016311879398	0	FALSE
BRD4	0.00426016311879398	0.380231208339477	FALSE
C12ORF43	0.00426016311879398	0	FALSE
CANT1	0.00426016311879398	0	FALSE
CASP1	0.00426016311879398	0	FALSE
CASP10	0.00426016311879398	0	FALSE
CCR1	0.00426016311879398	0	FALSE
CD180	0.00426016311879398	0	FALSE
CD33	0.00426016311879398	2.93526602200532	FALSE
CDKN2D	0.00426016311879398	0	FALSE
CHAF1A	0.00426016311879398	0	FALSE
CHI3L1	0.00426016311879398	0	FALSE
CLEC3B	0.00426016311879398	0	FALSE
CLEC7A	0.00426016311879398	2.75796844290182	FALSE
CPNE1	0.00426016311879398	-3.65186194141484	FALSE
CPT2	0.00426016311879398	0	FALSE
CTNNB1	0.00426016311879398	0	FALSE
CTSK	0.00426016311879398	0	FALSE
CX3CR1	0.00426016311879398	0	FALSE
CYTH1	0.00426016311879398	-1.93788579187183	FALSE
DAPK3	0.00426016311879398	0	FALSE
DDX21	0.00426016311879398	0	FALSE
DLST	0.00426016311879398	0	FALSE
EDA	0.00426016311879398	0	FALSE
EP300	0.00426016311879398	0	FALSE
ETS2	0.00426016311879398	0	FALSE
EZR	0.00426016311879398	-0.543847734918147	FALSE
F7	0.00426016311879398	0	FALSE
FAM216A	0.00426016311879398	-8.40365917291186	FALSE
FARSA	0.00426016311879398	-2.76927436111139	FALSE
FLNA	0.00426016311879398	0	FALSE
FXN	0.00426016311879398	8.59041609500095	FALSE
GATAD2A	0.00426016311879398	0	FALSE
GPR183	0.00426016311879398	0	FALSE
GPR89A	0.00426016311879398	0	FALSE
GSE1	0.00426016311879398	0	FALSE
HAMP	0.00426016311879398	0	FALSE
HNRNPC	0.00426016311879398	0	FALSE
IL17RA	0.00426016311879398	-3.94976533091471	FALSE
INPP1	0.00426016311879398	0	FALSE
INTS8	0.00426016311879398	0	FALSE
JUN	0.00426016311879398	0	FALSE
JUNB	0.00426016311879398	0	FALSE
LMAN2L	0.00426016311879398	0.944377794468186	FALSE
LRRK1	0.00426016311879398	0	FALSE
LTF	0.00426016311879398	0	FALSE
MALT1	0.00426016311879398	0	FALSE
MAP3K14	0.00426016311879398	0	FALSE
MAP3K3	0.00426016311879398	3.6823646132083	FALSE
MAP3K7	0.00426016311879398	0	FALSE
MITF	0.00426016311879398	0	FALSE
MMP8	0.00426016311879398	0.0605390495295196	FALSE
MN1	0.00426016311879398	0	FALSE
MRPS18B	0.00426016311879398	0	FALSE
MT1G	0.00426016311879398	3.59458726579857	FALSE
NCOA1	0.00426016311879398	0	FALSE
NELFB	0.00426016311879398	0	FALSE
NFKBIA	0.00426016311879398	0	FALSE
NPC1	0.00426016311879398	3.71311597443312	FALSE
NPY	0.00426016311879398	0	FALSE
OCEL1	0.00426016311879398	-8.44331425934146	FALSE
P2RY2	0.00426016311879398	1.05332319256806	FALSE
PAN2	0.00426016311879398	0	FALSE
PDLIM7	0.00426016311879398	0	FALSE
PIK3R4	0.00426016311879398	1.88895174639248	FALSE
PIM1	0.00426016311879398	-0.423728671103032	FALSE
PPIF	0.00426016311879398	0	FALSE
PRKCA	0.00426016311879398	0	FALSE
PRKCB	0.00426016311879398	0.0737788176790245	FALSE
PRKCE	0.00426016311879398	0	FALSE
PTK2B	0.00426016311879398	0	FALSE
PTPN1	0.00426016311879398	-4.09644440348555	FALSE
RAB8B	0.00426016311879398	0	FALSE
RC3H2	0.00426016311879398	-0.00820213803448978	FALSE
RIPK2	0.00426016311879398	0	FALSE
RPL15	0.00426016311879398	0	FALSE
S100A12	0.00426016311879398	-0.23623158726022	FALSE
SIRT2	0.00426016311879398	0	FALSE
SKAP1	0.00426016311879398	0	FALSE
SMARCA4	0.00426016311879398	0	FALSE
SMARCC2	0.00426016311879398	0.597882894975307	FALSE
SRC	0.00426016311879398	0	FALSE
SRGN	0.00426016311879398	0	FALSE
ST6GALNAC4	0.00426016311879398	0	FALSE
TIA1	0.00426016311879398	0	FALSE
TICAM1	0.00426016311879398	0	FALSE
TMPRSS15	0.00426016311879398	0	FALSE
TNF	0.00426016311879398	0	FALSE
TNIP1	0.00426016311879398	0	FALSE
TRIM25	0.00426016311879398	0	FALSE
TUSC2	0.00426016311879398	0	FALSE
UBE2D2	0.00426016311879398	0	FALSE
ZFP36	0.00426016311879398	0	FALSE
ZFP36L1	0.00426016311879398	0	FALSE
ZNF281	0.00426016311879398	2.49408870831745	FALSE
ABCA7	0.00406653213017246	0	FALSE
ABL1	0.00406653213017246	0	FALSE
ABR	0.00406653213017246	-8.50313181248572	FALSE
ACTL6A	0.00406653213017246	0	FALSE
ADAM9	0.00406653213017246	0	FALSE
ADRB2	0.00406653213017246	0	FALSE
AFF1	0.00406653213017246	0	FALSE
AGER	0.00406653213017246	0	FALSE
AKAP13	0.00406653213017246	0	FALSE
ANXA2	0.00406653213017246	0	FALSE
ATP2C1	0.00406653213017246	-4.0978018145155	FALSE
BCL10	0.00406653213017246	-1.47806818147869	FALSE
BCL7B	0.00406653213017246	0	FALSE
BRD4	0.00406653213017246	0.35609158929767	FALSE
C12ORF43	0.00406653213017246	0	FALSE
CANT1	0.00406653213017246	0	FALSE
CASP1	0.00406653213017246	0	FALSE
CASP10	0.00406653213017246	0	FALSE
CCR1	0.00406653213017246	0	FALSE
CD180	0.00406653213017246	0	FALSE
CD33	0.00406653213017246	3.009577402022	FALSE
CDKN2D	0.00406653213017246	0	FALSE
CHAF1A	0.00406653213017246	0	FALSE
CHI3L1	0.00406653213017246	0	FALSE
CLEC3B	0.00406653213017246	0	FALSE
CLEC7A	0.00406653213017246	2.80234789732396	FALSE
CPNE1	0.00406653213017246	-3.68533911586304	FALSE
CPT2	0.00406653213017246	0	FALSE
CTNNB1	0.00406653213017246	0	FALSE
CTSK	0.00406653213017246	0	FALSE
CX3CR1	0.00406653213017246	0	FALSE
CYTH1	0.00406653213017246	-1.98075111938696	FALSE
DAPK3	0.00406653213017246	0	FALSE
DDX21	0.00406653213017246	0	FALSE
DLST	0.00406653213017246	0	FALSE
EDA	0.00406653213017246	0	FALSE
EP300	0.00406653213017246	0	FALSE
ETS2	0.00406653213017246	0	FALSE
EZR	0.00406653213017246	-0.555925056582919	FALSE
F7	0.00406653213017246	0	FALSE
FAM216A	0.00406653213017246	-8.49935339986318	FALSE
FARSA	0.00406653213017246	-2.79849535366133	FALSE
FLNA	0.00406653213017246	0	FALSE
FXN	0.00406653213017246	8.75902122443951	FALSE
GATAD2A	0.00406653213017246	0	FALSE
GPR183	0.00406653213017246	0	FALSE
GPR89A	0.00406653213017246	0	FALSE
GSE1	0.00406653213017246	0	FALSE
HAMP	0.00406653213017246	0	FALSE
HNRNPC	0.00406653213017246	0	FALSE
IL17RA	0.00406653213017246	-3.98691750746747	FALSE
INPP1	0.00406653213017246	0	FALSE
INTS8	0.00406653213017246	0	FALSE
JUN	0.00406653213017246	0	FALSE
JUNB	0.00406653213017246	0	FALSE
LMAN2L	0.00406653213017246	0.903837422929486	FALSE
LRRK1	0.00406653213017246	0	FALSE
LTF	0.00406653213017246	0	FALSE
MALT1	0.00406653213017246	0	FALSE
MAP3K14	0.00406653213017246	0	FALSE
MAP3K3	0.00406653213017246	3.75909918000344	FALSE
MAP3K7	0.00406653213017246	0	FALSE
MITF	0.00406653213017246	0	FALSE
MMP8	0.00406653213017246	0.0686205703591515	FALSE
MN1	0.00406653213017246	0	FALSE
MRPS18B	0.00406653213017246	0	FALSE
MT1G	0.00406653213017246	3.65272286537866	FALSE
NCOA1	0.00406653213017246	0	FALSE
NELFB	0.00406653213017246	0	FALSE
NFKBIA	0.00406653213017246	0	FALSE
NPC1	0.00406653213017246	3.78047137136823	FALSE
NPY	0.00406653213017246	0	FALSE
OCEL1	0.00406653213017246	-8.60406234170782	FALSE
P2RY2	0.00406653213017246	1.06357520772089	FALSE
PAN2	0.00406653213017246	0	FALSE
PDLIM7	0.00406653213017246	0	FALSE
PIK3R4	0.00406653213017246	1.92868891098953	FALSE
PIM1	0.00406653213017246	-0.452831823155878	FALSE
PPIF	0.00406653213017246	0	FALSE
PRKCA	0.00406653213017246	0	FALSE
PRKCB	0.00406653213017246	0.0837055671634652	FALSE
PRKCE	0.00406653213017246	0	FALSE
PTK2B	0.00406653213017246	0	FALSE
PTPN1	0.00406653213017246	-4.16227473728496	FALSE
RAB8B	0.00406653213017246	0	FALSE
RC3H2	0.00406653213017246	-0.00960701458710731	FALSE
RIPK2	0.00406653213017246	0	FALSE
RPL15	0.00406653213017246	0	FALSE
S100A12	0.00406653213017246	-0.25422283920446	FALSE
SIRT2	0.00406653213017246	0	FALSE
SKAP1	0.00406653213017246	0	FALSE
SMARCA4	0.00406653213017246	0	FALSE
SMARCC2	0.00406653213017246	0.653955032448302	FALSE
SRC	0.00406653213017246	0	FALSE
SRGN	0.00406653213017246	0	FALSE
ST6GALNAC4	0.00406653213017246	0	FALSE
TIA1	0.00406653213017246	0	FALSE
TICAM1	0.00406653213017246	0	FALSE
TMPRSS15	0.00406653213017246	0	FALSE
TNF	0.00406653213017246	0	FALSE
TNIP1	0.00406653213017246	0	FALSE
TRIM25	0.00406653213017246	0	FALSE
TUSC2	0.00406653213017246	0	FALSE
UBE2D2	0.00406653213017246	0	FALSE
ZFP36	0.00406653213017246	0	FALSE
ZFP36L1	0.00406653213017246	0	FALSE
ZNF281	0.00406653213017246	2.57813120051799	FALSE
ABCA7	0.00388170196882189	0	FALSE
ABL1	0.00388170196882189	0	FALSE
ABR	0.00388170196882189	-8.6559913171902	FALSE
ACTL6A	0.00388170196882189	0	FALSE
ADAM9	0.00388170196882189	0	FALSE
ADRB2	0.00388170196882189	0	FALSE
AFF1	0.00388170196882189	0	FALSE
AGER	0.00388170196882189	0	FALSE
AKAP13	0.00388170196882189	0	FALSE
ANXA2	0.00388170196882189	0	FALSE
ATP2C1	0.00388170196882189	-4.16805743981269	FALSE
BCL10	0.00388170196882189	-1.50132096101582	FALSE
BCL7B	0.00388170196882189	0	FALSE
BRD4	0.00388170196882189	0.327669256743816	FALSE
C12ORF43	0.00388170196882189	0	FALSE
CANT1	0.00388170196882189	0	FALSE
CASP1	0.00388170196882189	0	FALSE
CASP10	0.00388170196882189	0	FALSE
CCR1	0.00388170196882189	0	FALSE
CD180	0.00388170196882189	0	FALSE
CD33	0.00388170196882189	3.08645290661514	FALSE
CDKN2D	0.00388170196882189	0	FALSE
CHAF1A	0.00388170196882189	0	FALSE
CHI3L1	0.00388170196882189	0	FALSE
CLEC3B	0.00388170196882189	0	FALSE
CLEC7A	0.00388170196882189	2.84392453904358	FALSE
CPNE1	0.00388170196882189	-3.71714793715422	FALSE
CPT2	0.00388170196882189	0	FALSE
CTNNB1	0.00388170196882189	0	FALSE
CTSK	0.00388170196882189	0	FALSE
CX3CR1	0.00388170196882189	0	FALSE
CYTH1	0.00388170196882189	-2.02420533227781	FALSE
DAPK3	0.00388170196882189	0	FALSE
DDX21	0.00388170196882189	0	FALSE
DLST	0.00388170196882189	0	FALSE
EDA	0.00388170196882189	0	FALSE
EP300	0.00388170196882189	0	FALSE
ETS2	0.00388170196882189	0	FALSE
EZR	0.00388170196882189	-0.567931844822984	FALSE
F7	0.00388170196882189	0	FALSE
FAM216A	0.00388170196882189	-8.59443880070895	FALSE
FARSA	0.00388170196882189	-2.82359450263497	FALSE
FLNA	0.00388170196882189	0	FALSE
FXN	0.00388170196882189	8.92582931356637	FALSE
GATAD2A	0.00388170196882189	0	FALSE
GPR183	0.00388170196882189	0	FALSE
GPR89A	0.00388170196882189	0	FALSE
GSE1	0.00388170196882189	0	FALSE
HAMP	0.00388170196882189	0	FALSE
HNRNPC	0.00388170196882189	0	FALSE
IL17RA	0.00388170196882189	-4.02348367884253	FALSE
INPP1	0.00388170196882189	0	FALSE
INTS8	0.00388170196882189	0	FALSE
JUN	0.00388170196882189	0	FALSE
JUNB	0.00388170196882189	0	FALSE
LMAN2L	0.00388170196882189	0.86089780246295	FALSE
LRRK1	0.00388170196882189	0	FALSE
LTF	0.00388170196882189	0	FALSE
MALT1	0.00388170196882189	0	FALSE
MAP3K14	0.00388170196882189	0	FALSE
MAP3K3	0.00388170196882189	3.84094649318875	FALSE
MAP3K7	0.00388170196882189	0	FALSE
MITF	0.00388170196882189	0	FALSE
MMP8	0.00388170196882189	0.0764088393370412	FALSE
MN1	0.00388170196882189	0	FALSE
MRPS18B	0.00388170196882189	0	FALSE
MT1G	0.00388170196882189	3.7123267809198	FALSE
NCOA1	0.00388170196882189	0	FALSE
NELFB	0.00388170196882189	0	FALSE
NFKBIA	0.00388170196882189	0	FALSE
NPC1	0.00388170196882189	3.84949959203902	FALSE
NPY	0.00388170196882189	0	FALSE
OCEL1	0.00388170196882189	-8.76814759622184	FALSE
P2RY2	0.00388170196882189	1.07545826562956	FALSE
PAN2	0.00388170196882189	0	FALSE
PDLIM7	0.00388170196882189	0	FALSE
PIK3R4	0.00388170196882189	1.96965896227341	FALSE
PIM1	0.00388170196882189	-0.482122715876515	FALSE
PPIF	0.00388170196882189	0	FALSE
PRKCA	0.00388170196882189	0	FALSE
PRKCB	0.00388170196882189	0.0955141146794751	FALSE
PRKCE	0.00388170196882189	0	FALSE
PTK2B	0.00388170196882189	0	FALSE
PTPN1	0.00388170196882189	-4.22595119940508	FALSE
RAB8B	0.00388170196882189	0	FALSE
RC3H2	0.00388170196882189	-0.0126500255324636	FALSE
RIPK2	0.00388170196882189	0	FALSE
RPL15	0.00388170196882189	0	FALSE
S100A12	0.00388170196882189	-0.272255496104495	FALSE
SIRT2	0.00388170196882189	0	FALSE
SKAP1	0.00388170196882189	0	FALSE
SMARCA4	0.00388170196882189	0	FALSE
SMARCC2	0.00388170196882189	0.711734088060213	FALSE
SRC	0.00388170196882189	0	FALSE
SRGN	0.00388170196882189	0	FALSE
ST6GALNAC4	0.00388170196882189	0	FALSE
TIA1	0.00388170196882189	0	FALSE
TICAM1	0.00388170196882189	0	FALSE
TMPRSS15	0.00388170196882189	0	FALSE
TNF	0.00388170196882189	0	FALSE
TNIP1	0.00388170196882189	0	FALSE
TRIM25	0.00388170196882189	0	FALSE
TUSC2	0.00388170196882189	0	FALSE
UBE2D2	0.00388170196882189	0	FALSE
ZFP36	0.00388170196882189	0	FALSE
ZFP36L1	0.00388170196882189	0	FALSE
ZNF281	0.00388170196882189	2.66446378763313	FALSE
ABCA7	0.00370527262356013	0	FALSE
ABL1	0.00370527262356013	0	FALSE
ABR	0.00370527262356013	-8.80436128748445	FALSE
ACTL6A	0.00370527262356013	0	FALSE
ADAM9	0.00370527262356013	0	FALSE
ADRB2	0.00370527262356013	0	FALSE
AFF1	0.00370527262356013	0	FALSE
AGER	0.00370527262356013	0	FALSE
AKAP13	0.00370527262356013	0	FALSE
ANXA2	0.00370527262356013	0	FALSE
ATP2C1	0.00370527262356013	-4.24075903636968	FALSE
BCL10	0.00370527262356013	-1.52471555301892	FALSE
BCL7B	0.00370527262356013	0	FALSE
BRD4	0.00370527262356013	0.303119657000967	FALSE
C12ORF43	0.00370527262356013	0	FALSE
CANT1	0.00370527262356013	0	FALSE
CASP1	0.00370527262356013	0	FALSE
CASP10	0.00370527262356013	0	FALSE
CCR1	0.00370527262356013	0	FALSE
CD180	0.00370527262356013	0	FALSE
CD33	0.00370527262356013	3.16145583418196	FALSE
CDKN2D	0.00370527262356013	0	FALSE
CHAF1A	0.00370527262356013	0	FALSE
CHI3L1	0.00370527262356013	0	FALSE
CLEC3B	0.00370527262356013	0	FALSE
CLEC7A	0.00370527262356013	2.88809091516295	FALSE
CPNE1	0.00370527262356013	-3.75044788091579	FALSE
CPT2	0.00370527262356013	0	FALSE
CTNNB1	0.00370527262356013	0	FALSE
CTSK	0.00370527262356013	0	FALSE
CX3CR1	0.00370527262356013	0	FALSE
CYTH1	0.00370527262356013	-2.06783758855234	FALSE
DAPK3	0.00370527262356013	0	FALSE
DDX21	0.00370527262356013	0	FALSE
DLST	0.00370527262356013	0	FALSE
EDA	0.00370527262356013	0	FALSE
EP300	0.00370527262356013	0	FALSE
ETS2	0.00370527262356013	0	FALSE
EZR	0.00370527262356013	-0.580122420345533	FALSE
F7	0.00370527262356013	0	FALSE
FAM216A	0.00370527262356013	-8.6908404123622	FALSE
FARSA	0.00370527262356013	-2.85314675507619	FALSE
FLNA	0.00370527262356013	0	FALSE
FXN	0.00370527262356013	9.09440734534114	FALSE
GATAD2A	0.00370527262356013	0	FALSE
GPR183	0.00370527262356013	0	FALSE
GPR89A	0.00370527262356013	0	FALSE
GSE1	0.00370527262356013	0	FALSE
HAMP	0.00370527262356013	0	FALSE
HNRNPC	0.00370527262356013	0	FALSE
IL17RA	0.00370527262356013	-4.06084397460789	FALSE
INPP1	0.00370527262356013	0	FALSE
INTS8	0.00370527262356013	0	FALSE
JUN	0.00370527262356013	0	FALSE
JUNB	0.00370527262356013	0	FALSE
LMAN2L	0.00370527262356013	0.819440440184255	FALSE
LRRK1	0.00370527262356013	0	FALSE
LTF	0.00370527262356013	0	FALSE
MALT1	0.00370527262356013	0	FALSE
MAP3K14	0.00370527262356013	0	FALSE
MAP3K3	0.00370527262356013	3.91842365376378	FALSE
MAP3K7	0.00370527262356013	0	FALSE
MITF	0.00370527262356013	0	FALSE
MMP8	0.00370527262356013	0.0841603165965853	FALSE
MN1	0.00370527262356013	0	FALSE
MRPS18B	0.00370527262356013	0	FALSE
MT1G	0.00370527262356013	3.77173298174114	FALSE
NCOA1	0.00370527262356013	0	FALSE
NELFB	0.00370527262356013	0	FALSE
NFKBIA	0.00370527262356013	0	FALSE
NPC1	0.00370527262356013	3.91716910602596	FALSE
NPY	0.00370527262356013	0	FALSE
OCEL1	0.00370527262356013	-8.9300277966316	FALSE
P2RY2	0.00370527262356013	1.08708164904825	FALSE
PAN2	0.00370527262356013	0	FALSE
PDLIM7	0.00370527262356013	0	FALSE
PIK3R4	0.00370527262356013	2.00849610218483	FALSE
PIM1	0.00370527262356013	-0.510096401409769	FALSE
PPIF	0.00370527262356013	0	FALSE
PRKCA	0.00370527262356013	0	FALSE
PRKCB	0.00370527262356013	0.105943686299782	FALSE
PRKCE	0.00370527262356013	0	FALSE
PTK2B	0.00370527262356013	0	FALSE
PTPN1	0.00370527262356013	-4.29150868569114	FALSE
RAB8B	0.00370527262356013	0	FALSE
RC3H2	0.00370527262356013	-0.0148450910050551	FALSE
RIPK2	0.00370527262356013	0	FALSE
RPL15	0.00370527262356013	0	FALSE
S100A12	0.00370527262356013	-0.290097920115943	FALSE
SIRT2	0.00370527262356013	0	FALSE
SKAP1	0.00370527262356013	0	FALSE
SMARCA4	0.00370527262356013	0	FALSE
SMARCC2	0.00370527262356013	0.76664768448743	FALSE
SRC	0.00370527262356013	0	FALSE
SRGN	0.00370527262356013	0	FALSE
ST6GALNAC4	0.00370527262356013	0	FALSE
TIA1	0.00370527262356013	0	FALSE
TICAM1	0.00370527262356013	0	FALSE
TMPRSS15	0.00370527262356013	0	FALSE
TNF	0.00370527262356013	0	FALSE
TNIP1	0.00370527262356013	0	FALSE
TRIM25	0.00370527262356013	0	FALSE
TUSC2	0.00370527262356013	0	FALSE
UBE2D2	0.00370527262356013	0	FALSE
ZFP36	0.00370527262356013	0	FALSE
ZFP36L1	0.00370527262356013	0	FALSE
ZNF281	0.00370527262356013	2.74744423907112	FALSE
ABCA7	0.00353686226433067	0	FALSE
ABL1	0.00353686226433067	0	FALSE
ABR	0.00353686226433067	-8.95460110468941	FALSE
ACTL6A	0.00353686226433067	0	FALSE
ADAM9	0.00353686226433067	0	FALSE
ADRB2	0.00353686226433067	0	FALSE
AFF1	0.00353686226433067	0	FALSE
AGER	0.00353686226433067	0	FALSE
AKAP13	0.00353686226433067	0	FALSE
ANXA2	0.00353686226433067	0	FALSE
ATP2C1	0.00353686226433067	-4.31189667953062	FALSE
BCL10	0.00353686226433067	-1.54793039861446	FALSE
BCL7B	0.00353686226433067	0	FALSE
BRD4	0.00353686226433067	0.277414021048972	FALSE
C12ORF43	0.00353686226433067	0	FALSE
CANT1	0.00353686226433067	0	FALSE
CASP1	0.00353686226433067	0	FALSE
CASP10	0.00353686226433067	0	FALSE
CCR1	0.00353686226433067	0	FALSE
CD180	0.00353686226433067	0	FALSE
CD33	0.00353686226433067	3.23760835361714	FALSE
CDKN2D	0.00353686226433067	0	FALSE
CHAF1A	0.00353686226433067	0	FALSE
CHI3L1	0.00353686226433067	0	FALSE
CLEC3B	0.00353686226433067	0	FALSE
CLEC7A	0.00353686226433067	2.93125253217329	FALSE
CPNE1	0.00353686226433067	-3.78313455420135	FALSE
CPT2	0.00353686226433067	0	FALSE
CTNNB1	0.00353686226433067	0	FALSE
CTSK	0.00353686226433067	0	FALSE
CX3CR1	0.00353686226433067	0	FALSE
CYTH1	0.00353686226433067	-2.11186354521171	FALSE
DAPK3	0.00353686226433067	0	FALSE
DDX21	0.00353686226433067	0	FALSE
DLST	0.00353686226433067	0	FALSE
EDA	0.00353686226433067	0	FALSE
EP300	0.00353686226433067	0	FALSE
ETS2	0.00353686226433067	0	FALSE
EZR	0.00353686226433067	-0.592249300329861	FALSE
F7	0.00353686226433067	0	FALSE
FAM216A	0.00353686226433067	-8.7873813375103	FALSE
FARSA	0.00353686226433067	-2.88086186839158	FALSE
FLNA	0.00353686226433067	0	FALSE
FXN	0.00353686226433067	9.26238998101529	FALSE
GATAD2A	0.00353686226433067	0	FALSE
GPR183	0.00353686226433067	0	FALSE
GPR89A	0.00353686226433067	0	FALSE
GSE1	0.00353686226433067	0	FALSE
HAMP	0.00353686226433067	0	FALSE
HNRNPC	0.00353686226433067	0	FALSE
IL17RA	0.00353686226433067	-4.09893727664251	FALSE
INPP1	0.00353686226433067	0	FALSE
INTS8	0.00353686226433067	0	FALSE
JUN	0.00353686226433067	0	FALSE
JUNB	0.00353686226433067	0	FALSE
LMAN2L	0.00353686226433067	0.776774162091092	FALSE
LRRK1	0.00353686226433067	0	FALSE
LTF	0.00353686226433067	0	FALSE
MALT1	0.00353686226433067	0	FALSE
MAP3K14	0.00353686226433067	0	FALSE
MAP3K3	0.00353686226433067	3.99728640777631	FALSE
MAP3K7	0.00353686226433067	0	FALSE
MITF	0.00353686226433067	0	FALSE
MMP8	0.00353686226433067	0.0916786581187585	FALSE
MN1	0.00353686226433067	0	FALSE
MRPS18B	0.00353686226433067	0	FALSE
MT1G	0.00353686226433067	3.83209069879964	FALSE
NCOA1	0.00353686226433067	0	FALSE
NELFB	0.00353686226433067	0	FALSE
NFKBIA	0.00353686226433067	0	FALSE
NPC1	0.00353686226433067	3.98560374392697	FALSE
NPY	0.00353686226433067	0	FALSE
OCEL1	0.00353686226433067	-9.09334728950951	FALSE
P2RY2	0.00353686226433067	1.09910632595123	FALSE
PAN2	0.00353686226433067	0	FALSE
PDLIM7	0.00353686226433067	0	FALSE
PIK3R4	0.00353686226433067	2.04715831502366	FALSE
PIM1	0.00353686226433067	-0.537865987342615	FALSE
PPIF	0.00353686226433067	0	FALSE
PRKCA	0.00353686226433067	0	FALSE
PRKCB	0.00353686226433067	0.117128634946	FALSE
PRKCE	0.00353686226433067	0	FALSE
PTK2B	0.00353686226433067	0	FALSE
PTPN1	0.00353686226433067	-4.35634010210472	FALSE
RAB8B	0.00353686226433067	0	FALSE
RC3H2	0.00353686226433067	-0.0175709706630444	FALSE
RIPK2	0.00353686226433067	0	FALSE
RPL15	0.00353686226433067	0	FALSE
S100A12	0.00353686226433067	-0.307793807115303	FALSE
SIRT2	0.00353686226433067	0	FALSE
SKAP1	0.00353686226433067	0	FALSE
SMARCA4	0.00353686226433067	0	FALSE
SMARCC2	0.00353686226433067	0.822184172686058	FALSE
SRC	0.00353686226433067	0	FALSE
SRGN	0.00353686226433067	0	FALSE
ST6GALNAC4	0.00353686226433067	0	FALSE
TIA1	0.00353686226433067	0	FALSE
TICAM1	0.00353686226433067	0	FALSE
TMPRSS15	0.00353686226433067	0	FALSE
TNF	0.00353686226433067	0	FALSE
TNIP1	0.00353686226433067	0	FALSE
TRIM25	0.00353686226433067	0	FALSE
TUSC2	0.00353686226433067	0	FALSE
UBE2D2	0.00353686226433067	0	FALSE
ZFP36	0.00353686226433067	0	FALSE
ZFP36L1	0.00353686226433067	0	FALSE
ZNF281	0.00353686226433067	2.83106148935961	FALSE
ABCA7	0.00337610641584232	0	FALSE
ABL1	0.00337610641584232	0	FALSE
ABR	0.00337610641584232	-9.10572030467262	FALSE
ACTL6A	0.00337610641584232	0	FALSE
ADAM9	0.00337610641584232	0	FALSE
ADRB2	0.00337610641584232	0	FALSE
AFF1	0.00337610641584232	0	FALSE
AGER	0.00337610641584232	0	FALSE
AKAP13	0.00337610641584232	0	FALSE
ANXA2	0.00337610641584232	0	FALSE
ATP2C1	0.00337610641584232	-4.38196491459699	FALSE
BCL10	0.00337610641584232	-1.57113244621008	FALSE
BCL7B	0.00337610641584232	0	FALSE
BRD4	0.00337610641584232	0.25136594477352	FALSE
C12ORF43	0.00337610641584232	0	FALSE
CANT1	0.00337610641584232	0	FALSE
CASP1	0.00337610641584232	0	FALSE
CASP10	0.00337610641584232	0	FALSE
CCR1	0.00337610641584232	0	FALSE
CD180	0.00337610641584232	0	FALSE
CD33	0.00337610641584232	3.31422556579366	FALSE
CDKN2D	0.00337610641584232	0	FALSE
CHAF1A	0.00337610641584232	0	FALSE
CHI3L1	0.00337610641584232	0	FALSE
CLEC3B	0.00337610641584232	0	FALSE
CLEC7A	0.00337610641584232	2.97413808569095	FALSE
CPNE1	0.00337610641584232	-3.8156458792486	FALSE
CPT2	0.00337610641584232	0	FALSE
CTNNB1	0.00337610641584232	0	FALSE
CTSK	0.00337610641584232	0	FALSE
CX3CR1	0.00337610641584232	0	FALSE
CYTH1	0.00337610641584232	-2.15641278864284	FALSE
DAPK3	0.00337610641584232	0	FALSE
DDX21	0.00337610641584232	0	FALSE
DLST	0.00337610641584232	0	FALSE
EDA	0.00337610641584232	0	FALSE
EP300	0.00337610641584232	0	FALSE
ETS2	0.00337610641584232	0	FALSE
EZR	0.00337610641584232	-0.604467536917364	FALSE
F7	0.00337610641584232	0	FALSE
FAM216A	0.00337610641584232	-8.88425856696998	FALSE
FARSA	0.00337610641584232	-2.90847134169398	FALSE
FLNA	0.00337610641584232	0	FALSE
FXN	0.00337610641584232	9.43022913646694	FALSE
GATAD2A	0.00337610641584232	0	FALSE
GPR183	0.00337610641584232	0	FALSE
GPR89A	0.00337610641584232	0	FALSE
GSE1	0.00337610641584232	0	FALSE
HAMP	0.00337610641584232	0	FALSE
HNRNPC	0.00337610641584232	0	FALSE
IL17RA	0.00337610641584232	-4.13716053103788	FALSE
INPP1	0.00337610641584232	0	FALSE
INTS8	0.00337610641584232	0	FALSE
JUN	0.00337610641584232	0	FALSE
JUNB	0.00337610641584232	0	FALSE
LMAN2L	0.00337610641584232	0.733423985869395	FALSE
LRRK1	0.00337610641584232	0	FALSE
LTF	0.00337610641584232	0	FALSE
MALT1	0.00337610641584232	0	FALSE
MAP3K14	0.00337610641584232	0	FALSE
MAP3K3	0.00337610641584232	4.07669079172243	FALSE
MAP3K7	0.00337610641584232	0	FALSE
MITF	0.00337610641584232	0	FALSE
MMP8	0.00337610641584232	0.0990420698850522	FALSE
MN1	0.00337610641584232	0	FALSE
MRPS18B	0.00337610641584232	0	FALSE
MT1G	0.00337610641584232	3.89324013370847	FALSE
NCOA1	0.00337610641584232	0	FALSE
NELFB	0.00337610641584232	0	FALSE
NFKBIA	0.00337610641584232	0	FALSE
NPC1	0.00337610641584232	4.05422954660426	FALSE
NPY	0.00337610641584232	0	FALSE
OCEL1	0.00337610641584232	-9.25727743461823	FALSE
P2RY2	0.00337610641584232	1.11171542920786	FALSE
PAN2	0.00337610641584232	0	FALSE
PDLIM7	0.00337610641584232	0	FALSE
PIK3R4	0.00337610641584232	2.08549445242591	FALSE
PIM1	0.00337610641584232	-0.565111225120218	FALSE
PPIF	0.00337610641584232	0	FALSE
PRKCA	0.00337610641584232	0	FALSE
PRKCB	0.00337610641584232	0.128696392403991	FALSE
PRKCE	0.00337610641584232	0	FALSE
PTK2B	0.00337610641584232	0	FALSE
PTPN1	0.00337610641584232	-4.42103602008333	FALSE
RAB8B	0.00337610641584232	0	FALSE
RC3H2	0.00337610641584232	-0.0206830524311361	FALSE
RIPK2	0.00337610641584232	0	FALSE
RPL15	0.00337610641584232	0	FALSE
S100A12	0.00337610641584232	-0.325461765339813	FALSE
SIRT2	0.00337610641584232	0	FALSE
SKAP1	0.00337610641584232	0	FALSE
SMARCA4	0.00337610641584232	0	FALSE
SMARCC2	0.00337610641584232	0.877296086285819	FALSE
SRC	0.00337610641584232	0	FALSE
SRGN	0.00337610641584232	0	FALSE
ST6GALNAC4	0.00337610641584232	0	FALSE
TIA1	0.00337610641584232	0	FALSE
TICAM1	0.00337610641584232	0	FALSE
TMPRSS15	0.00337610641584232	0	FALSE
TNF	0.00337610641584232	0	FALSE
TNIP1	0.00337610641584232	0	FALSE
TRIM25	0.00337610641584232	0	FALSE
TUSC2	0.00337610641584232	0	FALSE
UBE2D2	0.00337610641584232	0	FALSE
ZFP36	0.00337610641584232	0	FALSE
ZFP36L1	0.00337610641584232	0	FALSE
ZNF281	0.00337610641584232	2.91424294365601	FALSE
ABCA7	0.0032226571687684	0	FALSE
ABL1	0.0032226571687684	0	FALSE
ABR	0.0032226571687684	-9.25488361028338	FALSE
ACTL6A	0.0032226571687684	0	FALSE
ADAM9	0.0032226571687684	0	FALSE
ADRB2	0.0032226571687684	0	FALSE
AFF1	0.0032226571687684	0	FALSE
AGER	0.0032226571687684	0	FALSE
AKAP13	0.0032226571687684	0	FALSE
ANXA2	0.0032226571687684	0	FALSE
ATP2C1	0.0032226571687684	-4.44390159505612	FALSE
BCL10	0.0032226571687684	-1.59371382980477	FALSE
BCL7B	0.0032226571687684	0	FALSE
BRD4	0.0032226571687684	0.224731509178061	FALSE
C12ORF43	0.0032226571687684	0	FALSE
CANT1	0.0032226571687684	0	FALSE
CASP1	0.0032226571687684	0	FALSE
CASP10	0.0032226571687684	0	FALSE
CCR1	0.0032226571687684	0	FALSE
CD180	0.0032226571687684	0	FALSE
CD33	0.0032226571687684	3.38723804986455	FALSE
CDKN2D	0.0032226571687684	0	FALSE
CHAF1A	0.0032226571687684	0	FALSE
CHI3L1	0.0032226571687684	0	FALSE
CLEC3B	0.0032226571687684	0	FALSE
CLEC7A	0.0032226571687684	3.01664813438994	FALSE
CPNE1	0.0032226571687684	-3.8481504863621	FALSE
CPT2	0.0032226571687684	0	FALSE
CTNNB1	0.0032226571687684	0	FALSE
CTSK	0.0032226571687684	0	FALSE
CX3CR1	0.0032226571687684	0	FALSE
CYTH1	0.0032226571687684	-2.19998121228171	FALSE
DAPK3	0.0032226571687684	0	FALSE
DDX21	0.0032226571687684	0	FALSE
DLST	0.0032226571687684	0	FALSE
EDA	0.0032226571687684	0	FALSE
EP300	0.0032226571687684	0	FALSE
ETS2	0.0032226571687684	0	FALSE
EZR	0.0032226571687684	-0.619573418649499	FALSE
F7	0.0032226571687684	0	FALSE
FAM216A	0.0032226571687684	-8.98555416042266	FALSE
FARSA	0.0032226571687684	-2.92893697191356	FALSE
FLNA	0.0032226571687684	0	FALSE
FXN	0.0032226571687684	9.59448203750647	FALSE
GATAD2A	0.0032226571687684	0	FALSE
GPR183	0.0032226571687684	0	FALSE
GPR89A	0.0032226571687684	0	FALSE
GSE1	0.0032226571687684	0	FALSE
HAMP	0.0032226571687684	0	FALSE
HNRNPC	0.0032226571687684	0	FALSE
IL17RA	0.0032226571687684	-4.17119454503614	FALSE
INPP1	0.0032226571687684	0	FALSE
INTS8	0.0032226571687684	0	FALSE
JUN	0.0032226571687684	0	FALSE
JUNB	0.0032226571687684	0	FALSE
LMAN2L	0.0032226571687684	0.685684271727142	FALSE
LRRK1	0.0032226571687684	0	FALSE
LTF	0.0032226571687684	0	FALSE
MALT1	0.0032226571687684	0	FALSE
MAP3K14	0.0032226571687684	0	FALSE
MAP3K3	0.0032226571687684	4.1571208059376	FALSE
MAP3K7	0.0032226571687684	0	FALSE
MITF	0.0032226571687684	0	FALSE
MMP8	0.0032226571687684	0.10651478246455	FALSE
MN1	0.0032226571687684	0	FALSE
MRPS18B	0.0032226571687684	0	FALSE
MT1G	0.0032226571687684	3.95860902620558	FALSE
NCOA1	0.0032226571687684	0	FALSE
NELFB	0.0032226571687684	0	FALSE
NFKBIA	0.0032226571687684	0	FALSE
NPC1	0.0032226571687684	4.11814847774688	FALSE
NPY	0.0032226571687684	0	FALSE
OCEL1	0.0032226571687684	-9.4178526309588	FALSE
P2RY2	0.0032226571687684	1.12471300837885	FALSE
PAN2	0.0032226571687684	0	FALSE
PDLIM7	0.0032226571687684	0	FALSE
PIK3R4	0.0032226571687684	2.12231184461487	FALSE
PIM1	0.0032226571687684	-0.595574230632964	FALSE
PPIF	0.0032226571687684	0	FALSE
PRKCA	0.0032226571687684	0	FALSE
PRKCB	0.0032226571687684	0.14310764134785	FALSE
PRKCE	0.0032226571687684	0	FALSE
PTK2B	0.0032226571687684	0	FALSE
PTPN1	0.0032226571687684	-4.49070375331759	FALSE
RAB8B	0.0032226571687684	0.00954206348732576	FALSE
RC3H2	0.0032226571687684	-0.0244591246835891	FALSE
RIPK2	0.0032226571687684	0	FALSE
RPL15	0.0032226571687684	0	FALSE
S100A12	0.0032226571687684	-0.346655916046216	FALSE
SIRT2	0.0032226571687684	0	FALSE
SKAP1	0.0032226571687684	0	FALSE
SMARCA4	0.0032226571687684	0	FALSE
SMARCC2	0.0032226571687684	0.930054034795927	FALSE
SRC	0.0032226571687684	0	FALSE
SRGN	0.0032226571687684	0	FALSE
ST6GALNAC4	0.0032226571687684	0	FALSE
TIA1	0.0032226571687684	0	FALSE
TICAM1	0.0032226571687684	0	FALSE
TMPRSS15	0.0032226571687684	0	FALSE
TNF	0.0032226571687684	0	FALSE
TNIP1	0.0032226571687684	0	FALSE
TRIM25	0.0032226571687684	0	FALSE
TUSC2	0.0032226571687684	0	FALSE
UBE2D2	0.0032226571687684	0	FALSE
ZFP36	0.0032226571687684	0	FALSE
ZFP36L1	0.0032226571687684	0	FALSE
ZNF281	0.0032226571687684	3.00159214009532	FALSE
ABCA7	0.00307618242679808	0	FALSE
ABL1	0.00307618242679808	0	FALSE
ABR	0.00307618242679808	-9.40159236589253	FALSE
ACTL6A	0.00307618242679808	0	FALSE
ADAM9	0.00307618242679808	0	FALSE
ADRB2	0.00307618242679808	0	FALSE
AFF1	0.00307618242679808	0	FALSE
AGER	0.00307618242679808	0	FALSE
AKAP13	0.00307618242679808	0	FALSE
ANXA2	0.00307618242679808	0	FALSE
ATP2C1	0.00307618242679808	-4.50205049632924	FALSE
BCL10	0.00307618242679808	-1.61587058699285	FALSE
BCL7B	0.00307618242679808	0	FALSE
BRD4	0.00307618242679808	0.19748785938665	FALSE
C12ORF43	0.00307618242679808	0	FALSE
CANT1	0.00307618242679808	0	FALSE
CASP1	0.00307618242679808	0	FALSE
CASP10	0.00307618242679808	0	FALSE
CCR1	0.00307618242679808	0	FALSE
CD180	0.00307618242679808	0	FALSE
CD33	0.00307618242679808	3.45807551356594	FALSE
CDKN2D	0.00307618242679808	0	FALSE
CHAF1A	0.00307618242679808	0	FALSE
CHI3L1	0.00307618242679808	0	FALSE
CLEC3B	0.00307618242679808	0	FALSE
CLEC7A	0.00307618242679808	3.05880859490777	FALSE
CPNE1	0.00307618242679808	-3.8811488629919	FALSE
CPT2	0.00307618242679808	0	FALSE
CTNNB1	0.00307618242679808	0	FALSE
CTSK	0.00307618242679808	0	FALSE
CX3CR1	0.00307618242679808	0	FALSE
CYTH1	0.00307618242679808	-2.24378432236795	FALSE
DAPK3	0.00307618242679808	0	FALSE
DDX21	0.00307618242679808	0	FALSE
DLST	0.00307618242679808	0	FALSE
EDA	0.00307618242679808	0	FALSE
EP300	0.00307618242679808	0	FALSE
ETS2	0.00307618242679808	0	FALSE
EZR	0.00307618242679808	-0.636065001101442	FALSE
F7	0.00307618242679808	0	FALSE
FAM216A	0.00307618242679808	-9.08822786443059	FALSE
FARSA	0.00307618242679808	-2.94866038290272	FALSE
FLNA	0.00307618242679808	0	FALSE
FXN	0.00307618242679808	9.75710133246727	FALSE
GATAD2A	0.00307618242679808	0	FALSE
GPR183	0.00307618242679808	0	FALSE
GPR89A	0.00307618242679808	0	FALSE
GSE1	0.00307618242679808	0	FALSE
HAMP	0.00307618242679808	0	FALSE
HNRNPC	0.00307618242679808	0	FALSE
IL17RA	0.00307618242679808	-4.20341546611898	FALSE
INPP1	0.00307618242679808	0	FALSE
INTS8	0.00307618242679808	0	FALSE
JUN	0.00307618242679808	0	FALSE
JUNB	0.00307618242679808	0	FALSE
LMAN2L	0.00307618242679808	0.634158594704739	FALSE
LRRK1	0.00307618242679808	0	FALSE
LTF	0.00307618242679808	0	FALSE
MALT1	0.00307618242679808	0	FALSE
MAP3K14	0.00307618242679808	0	FALSE
MAP3K3	0.00307618242679808	4.23938839378421	FALSE
MAP3K7	0.00307618242679808	0	FALSE
MITF	0.00307618242679808	0	FALSE
MMP8	0.00307618242679808	0.114115384331237	FALSE
MN1	0.00307618242679808	0	FALSE
MRPS18B	0.00307618242679808	0	FALSE
MT1G	0.00307618242679808	4.02637437331415	FALSE
NCOA1	0.00307618242679808	0	FALSE
NELFB	0.00307618242679808	0	FALSE
NFKBIA	0.00307618242679808	0	FALSE
NPC1	0.00307618242679808	4.17959987883007	FALSE
NPY	0.00307618242679808	0	FALSE
OCEL1	0.00307618242679808	-9.57616693886791	FALSE
P2RY2	0.00307618242679808	1.13797820776218	FALSE
PAN2	0.00307618242679808	0	FALSE
PDLIM7	0.00307618242679808	0	FALSE
PIK3R4	0.00307618242679808	2.15770556657885	FALSE
PIM1	0.00307618242679808	-0.626582702773704	FALSE
PPIF	0.00307618242679808	0	FALSE
PRKCA	0.00307618242679808	0	FALSE
PRKCB	0.00307618242679808	0.157849386947311	FALSE
PRKCE	0.00307618242679808	0	FALSE
PTK2B	0.00307618242679808	0	FALSE
PTPN1	0.00307618242679808	-4.56338390085289	FALSE
RAB8B	0.00307618242679808	0.021666967256031	FALSE
RC3H2	0.00307618242679808	-0.0300457147275037	FALSE
RIPK2	0.00307618242679808	0	FALSE
RPL15	0.00307618242679808	0	FALSE
S100A12	0.00307618242679808	-0.370444407972835	FALSE
SIRT2	0.00307618242679808	0	FALSE
SKAP1	0.00307618242679808	0	FALSE
SMARCA4	0.00307618242679808	0	FALSE
SMARCC2	0.00307618242679808	0.980034882899283	FALSE
SRC	0.00307618242679808	0	FALSE
SRGN	0.00307618242679808	0	FALSE
ST6GALNAC4	0.00307618242679808	0	FALSE
TIA1	0.00307618242679808	0	FALSE
TICAM1	0.00307618242679808	0	FALSE
TMPRSS15	0.00307618242679808	0	FALSE
TNF	0.00307618242679808	0	FALSE
TNIP1	0.00307618242679808	0	FALSE
TRIM25	0.00307618242679808	0	FALSE
TUSC2	0.00307618242679808	0	FALSE
UBE2D2	0.00307618242679808	0	FALSE
ZFP36	0.00307618242679808	0	FALSE
ZFP36L1	0.00307618242679808	0	FALSE
ZNF281	0.00307618242679808	3.09085589628252	FALSE
ABCA7	0.00293636518791036	0	FALSE
ABL1	0.00293636518791036	0	FALSE
ABR	0.00293636518791036	-9.54656388483486	FALSE
ACTL6A	0.00293636518791036	0	FALSE
ADAM9	0.00293636518791036	0	FALSE
ADRB2	0.00293636518791036	0	FALSE
AFF1	0.00293636518791036	0	FALSE
AGER	0.00293636518791036	0	FALSE
AKAP13	0.00293636518791036	0	FALSE
ANXA2	0.00293636518791036	0	FALSE
ATP2C1	0.00293636518791036	-4.55805445212135	FALSE
BCL10	0.00293636518791036	-1.63771611203813	FALSE
BCL7B	0.00293636518791036	0	FALSE
BRD4	0.00293636518791036	0.169639191676807	FALSE
C12ORF43	0.00293636518791036	0	FALSE
CANT1	0.00293636518791036	0	FALSE
CASP1	0.00293636518791036	0	FALSE
CASP10	0.00293636518791036	0	FALSE
CCR1	0.00293636518791036	0	FALSE
CD180	0.00293636518791036	0	FALSE
CD33	0.00293636518791036	3.5274401740044	FALSE
CDKN2D	0.00293636518791036	0	FALSE
CHAF1A	0.00293636518791036	0	FALSE
CHI3L1	0.00293636518791036	0	FALSE
CLEC3B	0.00293636518791036	0	FALSE
CLEC7A	0.00293636518791036	3.10064647900559	FALSE
CPNE1	0.00293636518791036	-3.91444723699014	FALSE
CPT2	0.00293636518791036	0	FALSE
CTNNB1	0.00293636518791036	0	FALSE
CTSK	0.00293636518791036	0	FALSE
CX3CR1	0.00293636518791036	0	FALSE
CYTH1	0.00293636518791036	-2.28782431415365	FALSE
DAPK3	0.00293636518791036	0	FALSE
DDX21	0.00293636518791036	0	FALSE
DLST	0.00293636518791036	0	FALSE
EDA	0.00293636518791036	0	FALSE
EP300	0.00293636518791036	0	FALSE
ETS2	0.00293636518791036	0	FALSE
EZR	0.00293636518791036	-0.653409813730936	FALSE
F7	0.00293636518791036	0	FALSE
FAM216A	0.00293636518791036	-9.19167962273109	FALSE
FARSA	0.00293636518791036	-2.96793069595361	FALSE
FLNA	0.00293636518791036	0	FALSE
FXN	0.00293636518791036	9.91891240221865	FALSE
GATAD2A	0.00293636518791036	0	FALSE
GPR183	0.00293636518791036	0	FALSE
GPR89A	0.00293636518791036	0	FALSE
GSE1	0.00293636518791036	0	FALSE
HAMP	0.00293636518791036	0	FALSE
HNRNPC	0.00293636518791036	0	FALSE
IL17RA	0.00293636518791036	-4.23504796543535	FALSE
INPP1	0.00293636518791036	0	FALSE
INTS8	0.00293636518791036	0	FALSE
JUN	0.00293636518791036	0	FALSE
JUNB	0.00293636518791036	0	FALSE
LMAN2L	0.00293636518791036	0.57997007055363	FALSE
LRRK1	0.00293636518791036	0	FALSE
LTF	0.00293636518791036	0	FALSE
MALT1	0.00293636518791036	0	FALSE
MAP3K14	0.00293636518791036	0	FALSE
MAP3K3	0.00293636518791036	4.32311577730714	FALSE
MAP3K7	0.00293636518791036	0	FALSE
MITF	0.00293636518791036	0	FALSE
MMP8	0.00293636518791036	0.12171432736747	FALSE
MN1	0.00293636518791036	0	FALSE
MRPS18B	0.00293636518791036	0	FALSE
MT1G	0.00293636518791036	4.09575299438741	FALSE
NCOA1	0.00293636518791036	0	FALSE
NELFB	0.00293636518791036	0	FALSE
NFKBIA	0.00293636518791036	0	FALSE
NPC1	0.00293636518791036	4.23973522791631	FALSE
NPY	0.00293636518791036	0	FALSE
OCEL1	0.00293636518791036	-9.73313700665276	FALSE
P2RY2	0.00293636518791036	1.1511694403104	FALSE
PAN2	0.00293636518791036	0	FALSE
PDLIM7	0.00293636518791036	0	FALSE
PIK3R4	0.00293636518791036	2.19191837528986	FALSE
PIM1	0.00293636518791036	-0.657754972572987	FALSE
PPIF	0.00293636518791036	0	FALSE
PRKCA	0.00293636518791036	0	FALSE
PRKCB	0.00293636518791036	0.172685527042161	FALSE
PRKCE	0.00293636518791036	0	FALSE
PTK2B	0.00293636518791036	0	FALSE
PTPN1	0.00293636518791036	-4.63789556127824	FALSE
RAB8B	0.00293636518791036	0.0351562774944177	FALSE
RC3H2	0.00293636518791036	-0.0369586747782277	FALSE
RIPK2	0.00293636518791036	0	FALSE
RPL15	0.00293636518791036	0	FALSE
S100A12	0.00293636518791036	-0.39596238640185	FALSE
SIRT2	0.00293636518791036	0	FALSE
SKAP1	0.00293636518791036	0	FALSE
SMARCA4	0.00293636518791036	0	FALSE
SMARCC2	0.00293636518791036	1.02854492306297	FALSE
SRC	0.00293636518791036	0	FALSE
SRGN	0.00293636518791036	0	FALSE
ST6GALNAC4	0.00293636518791036	0	FALSE
TIA1	0.00293636518791036	0	FALSE
TICAM1	0.00293636518791036	0	FALSE
TMPRSS15	0.00293636518791036	0	FALSE
TNF	0.00293636518791036	0	FALSE
TNIP1	0.00293636518791036	0	FALSE
TRIM25	0.00293636518791036	0	FALSE
TUSC2	0.00293636518791036	0	FALSE
UBE2D2	0.00293636518791036	0	FALSE
ZFP36	0.00293636518791036	0	FALSE
ZFP36L1	0.00293636518791036	0	FALSE
ZNF281	0.00293636518791036	3.18169135911725	FALSE
ABCA7	0.00280290285831537	0	FALSE
ABL1	0.00280290285831537	0	FALSE
ABR	0.00280290285831537	-9.6910311873109	FALSE
ACTL6A	0.00280290285831537	0	FALSE
ADAM9	0.00280290285831537	0	FALSE
ADRB2	0.00280290285831537	0	FALSE
AFF1	0.00280290285831537	0	FALSE
AGER	0.00280290285831537	0	FALSE
AKAP13	0.00280290285831537	0	FALSE
ANXA2	0.00280290285831537	0	FALSE
ATP2C1	0.00280290285831537	-4.61268839063891	FALSE
BCL10	0.00280290285831537	-1.65949511411641	FALSE
BCL7B	0.00280290285831537	0	FALSE
BRD4	0.00280290285831537	0.14140246483037	FALSE
C12ORF43	0.00280290285831537	0	FALSE
CANT1	0.00280290285831537	0	FALSE
CASP1	0.00280290285831537	0	FALSE
CASP10	0.00280290285831537	0	FALSE
CCR1	0.00280290285831537	0	FALSE
CD180	0.00280290285831537	0	FALSE
CD33	0.00280290285831537	3.59631572873279	FALSE
CDKN2D	0.00280290285831537	0	FALSE
CHAF1A	0.00280290285831537	0	FALSE
CHI3L1	0.00280290285831537	0	FALSE
CLEC3B	0.00280290285831537	0	FALSE
CLEC7A	0.00280290285831537	3.14227048180733	FALSE
CPNE1	0.00280290285831537	-3.94781454949425	FALSE
CPT2	0.00280290285831537	0	FALSE
CTNNB1	0.00280290285831537	0	FALSE
CTSK	0.00280290285831537	0	FALSE
CX3CR1	0.00280290285831537	0	FALSE
CYTH1	0.00280290285831537	-2.33230057736239	FALSE
DAPK3	0.00280290285831537	0	FALSE
DDX21	0.00280290285831537	0	FALSE
DLST	0.00280290285831537	0	FALSE
EDA	0.00280290285831537	0	FALSE
EP300	0.00280290285831537	0	FALSE
ETS2	0.00280290285831537	0	FALSE
EZR	0.00280290285831537	-0.671199264567709	FALSE
F7	0.00280290285831537	0	FALSE
FAM216A	0.00280290285831537	-9.29554035633624	FALSE
FARSA	0.00280290285831537	-2.98753125467701	FALSE
FLNA	0.00280290285831537	0	FALSE
FXN	0.00280290285831537	10.0804382703399	FALSE
GATAD2A	0.00280290285831537	0	FALSE
GPR183	0.00280290285831537	0	FALSE
GPR89A	0.00280290285831537	0	FALSE
GSE1	0.00280290285831537	0	FALSE
HAMP	0.00280290285831537	0	FALSE
HNRNPC	0.00280290285831537	0	FALSE
IL17RA	0.00280290285831537	-4.26656320837696	FALSE
INPP1	0.00280290285831537	0	FALSE
INTS8	0.00280290285831537	0	FALSE
JUN	0.00280290285831537	0	FALSE
JUNB	0.00280290285831537	0	FALSE
LMAN2L	0.00280290285831537	0.524321061312446	FALSE
LRRK1	0.00280290285831537	0	FALSE
LTF	0.00280290285831537	0	FALSE
MALT1	0.00280290285831537	0	FALSE
MAP3K14	0.00280290285831537	0	FALSE
MAP3K3	0.00280290285831537	4.40769292930009	FALSE
MAP3K7	0.00280290285831537	0	FALSE
MITF	0.00280290285831537	0	FALSE
MMP8	0.00280290285831537	0.129229595045144	FALSE
MN1	0.00280290285831537	0	FALSE
MRPS18B	0.00280290285831537	0	FALSE
MT1G	0.00280290285831537	4.1662803771911	FALSE
NCOA1	0.00280290285831537	0	FALSE
NELFB	0.00280290285831537	0	FALSE
NFKBIA	0.00280290285831537	0	FALSE
NPC1	0.00280290285831537	4.29941981541932	FALSE
NPY	0.00280290285831537	0	FALSE
OCEL1	0.00280290285831537	-9.88977671789073	FALSE
P2RY2	0.00280290285831537	1.16466759397023	FALSE
PAN2	0.00280290285831537	0	FALSE
PDLIM7	0.00280290285831537	0	FALSE
PIK3R4	0.00280290285831537	2.2254527966371	FALSE
PIM1	0.00280290285831537	-0.688571858882374	FALSE
PPIF	0.00280290285831537	0	FALSE
PRKCA	0.00280290285831537	0	FALSE
PRKCB	0.00280290285831537	0.187585220982213	FALSE
PRKCE	0.00280290285831537	0	FALSE
PTK2B	0.00280290285831537	0	FALSE
PTPN1	0.00280290285831537	-4.71320324996233	FALSE
RAB8B	0.00280290285831537	0.0490798913519753	FALSE
RC3H2	0.00280290285831537	-0.0446692616888765	FALSE
RIPK2	0.00280290285831537	0	FALSE
RPL15	0.00280290285831537	0	FALSE
S100A12	0.00280290285831537	-0.42219875009731	FALSE
SIRT2	0.00280290285831537	0	FALSE
SKAP1	0.00280290285831537	0	FALSE
SMARCA4	0.00280290285831537	0	FALSE
SMARCC2	0.00280290285831537	1.07615098322657	FALSE
SRC	0.00280290285831537	0	FALSE
SRGN	0.00280290285831537	0	FALSE
ST6GALNAC4	0.00280290285831537	0	FALSE
TIA1	0.00280290285831537	0	FALSE
TICAM1	0.00280290285831537	0	FALSE
TMPRSS15	0.00280290285831537	0	FALSE
TNF	0.00280290285831537	0	FALSE
TNIP1	0.00280290285831537	0	FALSE
TRIM25	0.00280290285831537	0	FALSE
TUSC2	0.00280290285831537	0	FALSE
UBE2D2	0.00280290285831537	0	FALSE
ZFP36	0.00280290285831537	0	FALSE
ZFP36L1	0.00280290285831537	0	FALSE
ZNF281	0.00280290285831537	3.27274479191416	FALSE
ABCA7	0.00267550659757798	0	FALSE
ABL1	0.00267550659757798	0	FALSE
ABR	0.00267550659757798	-9.83556376521237	FALSE
ACTL6A	0.00267550659757798	0	FALSE
ADAM9	0.00267550659757798	0	FALSE
ADRB2	0.00267550659757798	0	FALSE
AFF1	0.00267550659757798	0	FALSE
AGER	0.00267550659757798	0	FALSE
AKAP13	0.00267550659757798	0	FALSE
ANXA2	0.00267550659757798	0	FALSE
ATP2C1	0.00267550659757798	-4.66628903248072	FALSE
BCL10	0.00267550659757798	-1.68121975272162	FALSE
BCL7B	0.00267550659757798	0	FALSE
BRD4	0.00267550659757798	0.112954141343215	FALSE
C12ORF43	0.00267550659757798	0	FALSE
CANT1	0.00267550659757798	0	FALSE
CASP1	0.00267550659757798	0	FALSE
CASP10	0.00267550659757798	0	FALSE
CCR1	0.00267550659757798	0	FALSE
CD180	0.00267550659757798	0	FALSE
CD33	0.00267550659757798	3.66509609513203	FALSE
CDKN2D	0.00267550659757798	0	FALSE
CHAF1A	0.00267550659757798	0	FALSE
CHI3L1	0.00267550659757798	0	FALSE
CLEC3B	0.00267550659757798	0	FALSE
CLEC7A	0.00267550659757798	3.18365845001252	FALSE
CPNE1	0.00267550659757798	-3.98120161388271	FALSE
CPT2	0.00267550659757798	0	FALSE
CTNNB1	0.00267550659757798	0	FALSE
CTSK	0.00267550659757798	0	FALSE
CX3CR1	0.00267550659757798	0	FALSE
CYTH1	0.00267550659757798	-2.3772251515737	FALSE
DAPK3	0.00267550659757798	0	FALSE
DDX21	0.00267550659757798	0	FALSE
DLST	0.00267550659757798	0	FALSE
EDA	0.00267550659757798	0	FALSE
EP300	0.00267550659757798	0	FALSE
ETS2	0.00267550659757798	0	FALSE
EZR	0.00267550659757798	-0.689249179162086	FALSE
F7	0.00267550659757798	0	FALSE
FAM216A	0.00267550659757798	-9.39979277614138	FALSE
FARSA	0.00267550659757798	-3.00740354492332	FALSE
FLNA	0.00267550659757798	0	FALSE
FXN	0.00267550659757798	10.2417970054407	FALSE
GATAD2A	0.00267550659757798	0	FALSE
GPR183	0.00267550659757798	0	FALSE
GPR89A	0.00267550659757798	0	FALSE
GSE1	0.00267550659757798	0	FALSE
HAMP	0.00267550659757798	0	FALSE
HNRNPC	0.00267550659757798	0	FALSE
IL17RA	0.00267550659757798	-4.29809671039428	FALSE
INPP1	0.00267550659757798	0	FALSE
INTS8	0.00267550659757798	0	FALSE
JUN	0.00267550659757798	0	FALSE
JUNB	0.00267550659757798	0	FALSE
LMAN2L	0.00267550659757798	0.467791024396216	FALSE
LRRK1	0.00267550659757798	0	FALSE
LTF	0.00267550659757798	0	FALSE
MALT1	0.00267550659757798	0	FALSE
MAP3K14	0.00267550659757798	0	FALSE
MAP3K3	0.00267550659757798	4.49282273570533	FALSE
MAP3K7	0.00267550659757798	0	FALSE
MITF	0.00267550659757798	0	FALSE
MMP8	0.00267550659757798	0.136642288421029	FALSE
MN1	0.00267550659757798	0	FALSE
MRPS18B	0.00267550659757798	0	FALSE
MT1G	0.00267550659757798	4.23771435330206	FALSE
NCOA1	0.00267550659757798	0	FALSE
NELFB	0.00267550659757798	0	FALSE
NFKBIA	0.00267550659757798	0	FALSE
NPC1	0.00267550659757798	4.35888669635425	FALSE
NPY	0.00267550659757798	0	FALSE
OCEL1	0.00267550659757798	-10.0463992558101	FALSE
P2RY2	0.00267550659757798	1.17848738624706	FALSE
PAN2	0.00267550659757798	0	FALSE
PDLIM7	0.00267550659757798	0	FALSE
PIK3R4	0.00267550659757798	2.2585935455445	FALSE
PIM1	0.00267550659757798	-0.719019306578124	FALSE
PPIF	0.00267550659757798	0	FALSE
PRKCA	0.00267550659757798	0	FALSE
PRKCB	0.00267550659757798	0.202614734918446	FALSE
PRKCE	0.00267550659757798	0	FALSE
PTK2B	0.00267550659757798	0	FALSE
PTPN1	0.00267550659757798	-4.78890657715414	FALSE
RAB8B	0.00267550659757798	0.0631392693112411	FALSE
RC3H2	0.00267550659757798	-0.0528663360745542	FALSE
RIPK2	0.00267550659757798	0	FALSE
RPL15	0.00267550659757798	0	FALSE
S100A12	0.00267550659757798	-0.44876922729735	FALSE
SIRT2	0.00267550659757798	0	FALSE
SKAP1	0.00267550659757798	0	FALSE
SMARCA4	0.00267550659757798	0	FALSE
SMARCC2	0.00267550659757798	1.12308941566073	FALSE
SRC	0.00267550659757798	0	FALSE
SRGN	0.00267550659757798	0	FALSE
ST6GALNAC4	0.00267550659757798	0	FALSE
TIA1	0.00267550659757798	0	FALSE
TICAM1	0.00267550659757798	0	FALSE
TMPRSS15	0.00267550659757798	0	FALSE
TNF	0.00267550659757798	0	FALSE
TNIP1	0.00267550659757798	0	FALSE
TRIM25	0.00267550659757798	0	FALSE
TUSC2	0.00267550659757798	0	FALSE
UBE2D2	0.00267550659757798	0	FALSE
ZFP36	0.00267550659757798	0	FALSE
ZFP36L1	0.00267550659757798	0	FALSE
ZNF281	0.00267550659757798	3.36358649553389	FALSE
