## Supplementary material for "Transcriptomic and Machine-Learning Prioritization of OCEL1 in Low Bone Mineral Density With Multivariable cis-MR": Online Resource 2: Reproducibility Materials: lasso_lambda_1se_nonzero_genes.csv

gene
ABR
ATP2C1
CD33
CHI3L1
CPNE1
EDA
EZR
FAM216A
FXN
IL17RA
LMAN2L
MAP3K3
NCOA1
NPC1
NPY
OCEL1
PTPN1
RC3H2
