## Supplementary material for "Transcriptomic and Machine-Learning Prioritization of OCEL1 in Low Bone Mineral Density With Multivariable cis-MR": Online Resource 2: Reproducibility Materials: LASSO_SELECTION_METADATA.tsv

lambda_min	lambda_1se	selected_lambda	selected_nonzero_n	lasso_seed	selection_rule
0.0164166603921436	0.0525212821049649	0.0525212821049649	18	8088	lambda.1se
