## Supplementary material for "Transcriptomic and Machine-Learning Prioritization of OCEL1 in Low Bone Mineral Density With Multivariable cis-MR": Online Resource 2: Reproducibility Materials: training_feature_universe_audit.tsv

discovery_candidate_n	discovery_measurable_n	validation_measurable_n	common_train_validation_feature_n	validation_labels_used_for_training
190	190	107	107	FALSE
