## Supplementary material for "Transcriptomic and Machine-Learning Prioritization of OCEL1 in Low Bone Mineral Density With Multivariable cis-MR": Online Resource 2: Reproducibility Materials: ml_selection_counts.csv

method	n
Linear_SVM_weight_ranking_max_accuracy_tie	24
LASSO_lambda_1se	18
XGBoost_frequency_first_cumulative_ge_0.5	9
