## Supplementary material for "Transcriptomic and Machine-Learning Prioritization of OCEL1 in Low Bone Mineral Density With Multivariable cis-MR": Online Resource 2: Reproducibility Materials: PRIMARY4_LD_PLOT_SUMMARY.tsv

retained_panel_n	maximum_retained_pairwise_r2	maximum_retained_absolute_r
268	0.6393842697143555	0.7996150851249695
