## Supplementary material for "Transcriptomic and Machine-Learning Prioritization of OCEL1 in Low Bone Mineral Density With Multivariable cis-MR": Online Resource 2: Reproducibility Materials: PRIMARY4_PANEL_SELECTION_MAP.tsv

SNP_norm	position	min_P_all_exposures	driving_exposure	retained_panel
RS10259	17430915.0	3.8551e-192	MRPL34	False
RS10401315	17559888.0	1.5031e-12	OCEL1	False
RS10401600	17209858.0	2.0988e-87	NR2F6	False
RS10401682	17466216.0	2.2868e-50	MRPL34	True
RS10401700	17397700.0	7.9095e-116	BABAM1	False
RS10401771	17209914.0	3.3698e-51	NR2F6	True
RS10401785	17542190.0	4.0729e-11	NR2F6	False
RS10401919	17295932.0	3.6569e-101	OCEL1	False
RS10402468	17384003.0	7.5556e-119	MRPL34	False
RS10402744	17334867.0	3.2717e-310	OCEL1	False
RS10403452	17055404.0	1.3817e-09	OCEL1	False
RS10403469	17431438.0	2.8859e-175	MRPL34	False
RS10403558	17528495.0	8.0419e-12	MRPL34	False
RS10403581	17384192.0	8.8478e-118	BABAM1	True
RS10403627	17505617.0	3.35e-12	MRPL34	False
RS10403836	17489328.0	1.4737e-14	NR2F6	False
RS10403986	17209855.0	5.0364e-44	NR2F6	False
RS10404011	17235020.0	3.5013e-15	NR2F6	False
RS10404098	17466259.0	3.3218e-102	NR2F6	False
RS10404346	17505248.0	5.0768e-08	OCEL1	False
RS10404952	17271572.0	6.9203e-43	NR2F6	False
RS10405158	17195997.0	8.2957e-23	NR2F6	False
RS10405668	17332058.0	3.2717e-310	OCEL1	False
RS10406061	17520079.0	1.3192e-17	NR2F6	False
RS10406088	17522309.0	1.3528e-12	MRPL34	False
RS10406406	17198073.0	3.4975e-23	NR2F6	False
RS10406920	17389648.0	2.534e-119	MRPL34	False
RS10407446	17192567.0	7.8157e-23	NR2F6	False
RS10408548	17154100.0	1.2609e-45	NR2F6	False
RS10408790	17473015.0	3.0277e-97	NR2F6	False
RS10408887	17196376.0	2.2262e-92	NR2F6	False
RS10409461	17268784.0	2.0847e-41	NR2F6	False
RS10409527	17339025.0	9.5608e-42	NR2F6	False
RS10409801	17407415.0	1.7962e-84	BABAM1	False
RS10409857	17694268.0	1.0169e-12	NR2F6	True
RS10409959	17607175.0	3.9669e-37	NR2F6	False
RS10411578	17293800.0	9.2123e-95	OCEL1	False
RS10411693	17505629.0	2.6635e-13	OCEL1	False
RS10412002	17665109.0	9.452e-10	NR2F6	False
RS10412843	17198287.0	5.4401e-23	NR2F6	False
RS10412875	17302852.0	7.1567e-54	OCEL1	False
RS10413016	17080770.0	2.762e-07	OCEL1	False
RS10414084	17232409.0	4.386e-16	NR2F6	False
RS10414777	17336297.0	3.2717e-310	OCEL1	False
RS10415119	17339225.0	3.2717e-310	NR2F6	True
RS10415471	17361064.0	1.6858e-124	MRPL34	False
RS10415889	17544165.0	1.6365e-12	NR2F6	False
RS10415893	17512412.0	1.5314e-13	MRPL34	False
RS10415911	17532836.0	9.264e-10	NR2F6	False
RS10416654	17385176.0	2.4528e-119	MRPL34	False
RS10416672	17533754.0	4.6895e-07	OCEL1	True
RS10416855	17525029.0	1.713e-11	MRPL34	False
RS10416982	17202933.0	3.9174e-21	NR2F6	False
RS10417059	17054958.0	2.3207e-09	OCEL1	False
RS10417806	17488141.0	5.7569e-20	MRPL34	False
RS10418154	17386006.0	7.0867e-118	MRPL34	False
RS10418156	17600057.0	7.7157e-38	NR2F6	False
RS10418403	17695449.0	3.5325e-10	NR2F6	False
RS10418441	17680101.0	6.5195e-06	NR2F6	False
RS10418546	17482853.0	3.5907e-51	NR2F6	False
RS10418692	17299646.0	1.1103e-59	OCEL1	False
RS10419033	17247878.0	4.7654e-20	NR2F6	False
RS10419381	17294361.0	7.2252e-98	OCEL1	False
RS10419386	17264284.0	5.9897e-75	OCEL1	False
RS10419397	17391328.0	2.602e-21	OCEL1	False
RS10419458	17287839.0	8.6714e-37	OCEL1	False
RS10419742	17352985.0	1.2475e-75	NR2F6	True
RS10419885	17332581.0	3.2717e-310	OCEL1	False
RS10419952	17236889.0	1.4398e-15	NR2F6	False
RS10420449	17525420.0	2.5931e-11	MRPL34	False
RS10420707	17272760.0	7.6755e-78	OCEL1	False
RS10420713	17525586.0	4.0075e-11	MRPL34	False
RS10420922	17382505.0	4.9695e-46	MRPL34	True
RS10421287	17352961.0	2.9559e-75	NR2F6	False
RS10421381	17217760.0	8.5313e-47	NR2F6	False
RS10421434	17055321.0	1.6498e-09	OCEL1	False
RS10421508	17543882.0	3.4678e-11	NR2F6	False
RS10421557	17456223.0	1.7051e-197	MRPL34	False
RS10421592	17525921.0	2.9589e-11	MRPL34	False
RS10421609	17487383.0	6.5973e-21	MRPL34	True
RS10421727	17225128.0	4.2702e-84	NR2F6	False
RS10421794	17311791.0	2.2846e-29	MRPL34	False
RS10421975	17295170.0	3.5071e-95	OCEL1	False
RS10422140	17361772.0	9.4462e-124	MRPL34	False
RS10422271	17525503.0	1.3021e-11	MRPL34	False
RS10422501	17156173.0	2.3002e-59	NR2F6	False
RS10423120	17422036.0	1.6429e-126	MRPL34	True
RS10423221	17592844.0	3.2319e-11	NR2F6	False
RS10423339	17505073.0	3.5317e-08	OCEL1	False
RS10423542	17316261.0	9.5345e-94	OCEL1	False
RS10423711	17057498.0	1.9694e-07	OCEL1	False
RS10423712	17211566.0	1.2595e-29	NR2F6	False
RS10423719	17211568.0	2.8149e-49	NR2F6	False
RS10424178	17379558.0	8.4306e-121	MRPL34	False
RS10424198	17409671.0	2.6337e-18	OCEL1	False
RS10424828	17337281.0	1.9534e-41	NR2F6	False
RS10424936	17349492.0	1.3432e-48	NR2F6	False
RS10425285	17262124.0	1.9232e-15	NR2F6	False
RS10425356	17295424.0	3.4583e-94	OCEL1	False
RS10425488	17337557.0	3.4743e-40	NR2F6	False
RS10425939	17397244.0	5.961e-121	MRPL34	False
RS10426124	17331119.0	3.2717e-310	OCEL1	True
RS10426390	17337280.0	9.3755e-40	NR2F6	False
RS10426494	17295956.0	2.3536e-96	OCEL1	False
RS10426697	17389156.0	5.3442e-118	MRPL34	False
RS10426705	17296044.0	9.2463e-92	OCEL1	False
RS10426800	17337447.0	3.2717e-310	OCEL1	False
RS10427132	17207156.0	7.3659e-85	NR2F6	False
RS1043963	17361116.0	3.2717e-310	NR2F6	False
RS1045010	17453366.0	9.8379e-189	MRPL34	False
RS1045201	17337928.0	2.5094e-39	NR2F6	False
RS10469470	17187518.0	2.6122e-10	NR2F6	False
RS10469471	17362526.0	1.728e-174	MRPL34	False
RS10469472	17486926.0	6.9648e-20	MRPL34	False
RS1059767	17430975.0	2.8502e-176	MRPL34	False
RS1060367	17215202.0	2.9717e-84	NR2F6	False
RS1064305	17305440.0	1.2128e-55	OCEL1	False
RS10775622	17230199.0	1.9446e-12	NR2F6	True
RS1078127	17342315.0	1.5167e-127	NR2F6	False
RS1079098	17432677.0	2.645e-49	NR2F6	False
RS1079180	17149468.0	8.6585e-20	NR2F6	False
RS10854154	17151409.0	9.6276e-51	NR2F6	False
RS10854155	17180865.0	1.5559e-26	NR2F6	False
RS10854158	17469792.0	5.5805e-95	NR2F6	False
RS10854159	17473947.0	9.0808e-53	NR2F6	True
RS11086048	17115704.0	4.854e-06	NR2F6	False
RS11086049	17115706.0	5.2435e-06	NR2F6	False
RS11086050	17115722.0	2.5436e-06	NR2F6	False
RS11086051	17168590.0	3.655e-40	NR2F6	False
RS11086052	17169081.0	2.93e-87	NR2F6	False
RS11086054	17246737.0	2.7495e-22	OCEL1	False
RS11086055	17297904.0	4.3877e-95	OCEL1	False
RS11086060	17334410.0	3.2717e-310	NR2F6	True
RS11086061	17334417.0	1.7949e-304	NR2F6	False
RS11086062	17360231.0	1.5849e-82	BABAM1	False
RS11086063	17360255.0	4.8191e-80	BABAM1	False
RS11086065	17395003.0	5.7092e-115	BABAM1	False
RS11086066	17412366.0	3.2717e-310	MRPL34	False
RS11086067	17412399.0	3.2717e-310	MRPL34	False
RS11086068	17420165.0	7.7889e-200	MRPL34	True
RS11086069	17506484.0	5.5228e-09	NR2F6	False
RS11086071	17605237.0	2.1481e-37	NR2F6	False
RS11086072	17609134.0	8.9559e-11	NR2F6	False
RS11086073	17609396.0	2.2966e-37	NR2F6	False
RS111283193	17285232.0	4.7543e-88	NR2F6	False
RS111306747	17219826.0	1.3015e-10	NR2F6	False
RS111318840	17272577.0	7.0635e-13	NR2F6	True
RS111324512	17382246.0	4.9222e-66	NR2F6	False
RS111340732	17409977.0	2.4512e-30	BABAM1	True
RS111346509	17451189.0	1.2293e-191	MRPL34	False
RS111423781	17241344.0	1.5443e-07	OCEL1	False
RS111618944	17715858.0	3.479e-15	NR2F6	False
RS111630577	17609468.0	6.1192e-13	OCEL1	False
RS111668590	17209930.0	3.4366e-08	NR2F6	True
RS111673892	17454809.0	4.1126e-188	MRPL34	False
RS111700109	17613407.0	7.7325e-07	OCEL1	False
RS111742808	17322070.0	2.2457e-161	NR2F6	False
RS111772781	17285620.0	3.8843e-91	NR2F6	False
RS111774730	17585619.0	6.2602e-12	OCEL1	False
RS111818766	17158092.0	8.409e-47	NR2F6	True
RS111822269	17285184.0	5.0073e-88	NR2F6	False
RS111830670	17385633.0	1.2111e-96	NR2F6	False
RS111855621	17268276.0	1.809e-49	NR2F6	False
RS111920165	17484503.0	4.5643e-29	MRPL34	True
RS111942990	17717606.0	4.7628e-16	NR2F6	False
RS111961716	17398085.0	6.2337e-20	OCEL1	False
RS111986055	17178955.0	8.221e-10	NR2F6	False
RS112006532	17484606.0	2.7254e-30	NR2F6	True
RS112012703	17658095.0	9.7907e-07	NR2F6	False
RS112020239	17125925.0	2.2364e-06	BABAM1	False
RS112046111	17347129.0	5.7058e-157	NR2F6	False
RS112094301	17529559.0	1.221e-05	MRPL34	True
RS112151283	17285077.0	9.6234e-57	NR2F6	False
RS112218863	17251617.0	2.1361e-08	OCEL1	False
RS112258669	17235935.0	3.2425e-15	NR2F6	False
RS112370695	17290819.0	4.5697e-71	NR2F6	False
RS112382769	17427927.0	4.4567e-191	MRPL34	False
RS112390954	17461104.0	1.5597e-186	MRPL34	False
RS112428666	17285279.0	2.5405e-88	NR2F6	False
RS112501363	17254470.0	3.9338e-08	OCEL1	False
RS112514451	17455938.0	2.5319e-192	MRPL34	False
RS112519522	17285987.0	4.2503e-98	NR2F6	False
RS112520629	17456875.0	2.2302e-190	MRPL34	False
RS112528011	17344200.0	6.1848e-164	NR2F6	True
RS112536831	17424329.0	8.1605e-186	MRPL34	False
RS112582668	17388923.0	4.8444e-120	MRPL34	False
RS112587309	17519487.0	7.5462e-14	MRPL34	False
RS112613803	17251627.0	2.4442e-16	NR2F6	True
RS112622897	17367915.0	4.131e-13	MRPL34	True
RS112632995	17290343.0	3.3474e-71	NR2F6	False
RS112718681	17442609.0	5.6168e-193	MRPL34	False
RS112739362	17384305.0	5.3098e-97	NR2F6	False
RS112796002	17395875.0	3.5468e-153	MRPL34	False
RS112859144	17455444.0	1.8363e-186	MRPL34	False
RS112861150	17285310.0	6.9048e-81	NR2F6	False
RS112900956	17306074.0	5.3299e-67	NR2F6	True
RS112903206	17713478.0	2.714e-15	NR2F6	False
RS112921283	17284931.0	2.2927e-59	NR2F6	False
RS112953103	17548951.0	2.2424e-09	NR2F6	True
RS1130222	17170885.0	6.6099e-39	NR2F6	False
RS113058732	17424414.0	3.9871e-196	MRPL34	False
RS113065576	17480358.0	5.216e-101	MRPL34	False
RS113073049	17152120.0	1.0922e-10	NR2F6	False
RS113130063	17456689.0	1.3618e-185	MRPL34	False
RS113136632	17072139.0	1.6878e-07	OCEL1	False
RS113142715	17285215.0	8.3218e-89	NR2F6	False
RS113154715	17235881.0	3.1605e-15	NR2F6	False
RS113189798	17495949.0	2.0457e-37	MRPL34	False
RS113272353	17384651.0	1.237e-119	MRPL34	False
RS113290114	17198555.0	8.3809e-11	NR2F6	False
RS113299211	17400765.0	1.3093e-19	OCEL1	False
RS113358959	17428094.0	5.9313e-195	MRPL34	False
RS113375234	17446908.0	6.3479e-194	MRPL34	False
RS113384768	17467750.0	4.393e-113	MRPL34	False
RS113461568	17326124.0	1.4864e-146	NR2F6	False
RS113487706	17452993.0	1.6777e-188	MRPL34	False
RS113529123	17741344.0	1.1094e-12	NR2F6	False
RS113539641	17066061.0	1.0468e-07	OCEL1	False
RS113564725	17259432.0	1.2222e-15	NR2F6	False
RS113572125	17383732.0	2.8983e-120	MRPL34	False
RS113575926	17432085.0	2.6626e-194	MRPL34	False
RS113607419	17123237.0	7.7503e-09	NR2F6	True
RS113610752	17588487.0	4.3226e-15	OCEL1	True
RS113634768	17403414.0	6.2521e-161	MRPL34	False
RS113642564	17209145.0	1.5324e-14	NR2F6	True
RS113679764	17486898.0	1.2297e-16	MRPL34	False
RS113687096	17716020.0	2.5649e-16	NR2F6	True
RS113711929	17332109.0	4.6246e-258	NR2F6	False
RS113782050	17425853.0	1.7661e-195	MRPL34	False
RS113795229	17741858.0	3.8597e-06	NR2F6	True
RS113809670	17329552.0	3.0773e-187	NR2F6	False
RS113889181	17277302.0	7.3822e-54	NR2F6	True
RS113890635	17272561.0	3.3779e-52	NR2F6	False
RS113891747	17285091.0	2.3571e-77	NR2F6	False
RS113892579	17610366.0	2.4332e-27	NR2F6	True
RS113934732	17418112.0	2.8988e-195	MRPL34	False
RS113964659	17495958.0	2.2819e-39	MRPL34	False
RS113983944	17446041.0	5.1289e-30	BABAM1	True
RS114053909	17223436.0	5.7832e-16	NR2F6	True
RS114383143	17207816.0	1.149e-15	NR2F6	False
RS115380254	17072267.0	1.6233e-07	OCEL1	False
RS11540855	17403361.0	2.5586e-122	MRPL34	False
RS115436704	17307813.0	1.242e-30	NR2F6	False
RS11548548	17417080.0	6.3334e-195	MRPL34	False
RS115908575	17223695.0	6.0255e-16	NR2F6	False
RS116086056	17221189.0	1.4688e-12	NR2F6	False
RS116125679	17296968.0	2.0182e-92	OCEL1	False
RS116126754	17310651.0	1.0705e-92	OCEL1	False
RS116189680	17312226.0	6.5172e-13	MRPL34	True
RS116338776	17195849.0	6.4046e-07	NR2F6	False
RS116461369	17183610.0	1.069e-08	NR2F6	False
RS116559078	17319752.0	6.915e-12	OCEL1	True
RS11665720	17655038.0	9.6621e-06	MRPL34	True
RS11665774	17580707.0	3.558e-07	OCEL1	False
RS11665931	17607569.0	4.7301e-09	OCEL1	True
RS11666036	17431495.0	3.2717e-310	MRPL34	False
RS11666304	17505196.0	8.6148e-13	OCEL1	False
RS11666306	17490013.0	1.3187e-14	OCEL1	False
RS11666308	17437744.0	9.2467e-32	MRPL34	False
RS11666309	17451187.0	3.2717e-310	MRPL34	False
RS11666324	17562969.0	1.1224e-12	OCEL1	False
RS11666342	17109548.0	6.1357e-08	NR2F6	False
RS11666377	17118433.0	1.2636e-06	NR2F6	False
RS11666569	17214073.0	6.8464e-87	NR2F6	False
RS11666579	17590281.0	4.8587e-10	OCEL1	False
RS11667070	17131961.0	2.2499e-08	NR2F6	False
RS11667132	17585849.0	4.2323e-12	OCEL1	False
RS11667305	17242213.0	8.197e-18	NR2F6	True
RS11667523	17438918.0	3.2717e-310	MRPL34	False
RS11667526	17302385.0	8.9627e-178	NR2F6	True
RS11667618	17390478.0	6.9562e-167	MRPL34	False
RS11667661	17390579.0	6.7298e-167	MRPL34	False
RS11667763	17686431.0	1.2493e-05	MRPL34	False
RS11667840	17509006.0	1.3717e-10	OCEL1	False
RS11667918	17232499.0	3.0542e-14	OCEL1	False
RS11667945	17552306.0	4.4049e-08	OCEL1	False
RS11668659	17111699.0	5.6562e-07	NR2F6	False
RS11668681	17612251.0	2.5213e-36	NR2F6	False
RS11668755	17416357.0	3.2717e-310	MRPL34	False
RS11668840	17399625.0	1.0882e-91	MRPL34	False
RS11668867	17713984.0	6.3453e-07	NR2F6	False
RS11668883	17527370.0	8.903e-08	OCEL1	False
RS11669059	17400453.0	3.6096e-170	MRPL34	False
RS11669176	17374200.0	4.4707e-98	NR2F6	False
RS11669308	17269840.0	1.7311e-42	NR2F6	False
RS11669463	17199314.0	1.3936e-87	NR2F6	False
RS11669478	17133726.0	2.9334e-18	NR2F6	True
RS11669497	17111674.0	4.5257e-07	NR2F6	False
RS11669570	17111867.0	2.1486e-07	NR2F6	False
RS11669718	17450445.0	1.0106e-305	MRPL34	False
RS11670224	17238170.0	3.049e-08	NR2F6	False
RS11670276	17594066.0	4.2434e-10	NR2F6	False
RS11670464	17110128.0	3.2731e-07	NR2F6	False
RS11670785	17367060.0	4.0749e-98	NR2F6	False
RS11671160	17694735.0	2.1639e-09	NR2F6	False
RS11671286	17467180.0	2.804e-22	MRPL34	False
RS11671326	17239115.0	2.9197e-16	OCEL1	False
RS11671633	17587744.0	2.4025e-11	OCEL1	False
RS11671659	17367092.0	1.7235e-98	NR2F6	False
RS11671770	17113467.0	1.0064e-05	NR2F6	False
RS11671774	17281257.0	1.4873e-45	NR2F6	False
RS11671858	17201520.0	3.5135e-21	NR2F6	False
RS11671956	17508868.0	3.5234e-10	OCEL1	False
RS11672256	17269496.0	1.9067e-39	NR2F6	False
RS11672280	17269510.0	8.3769e-52	NR2F6	False
RS11672333	17608516.0	8.0123e-09	OCEL1	False
RS11672649	17558227.0	1.2004e-14	OCEL1	False
RS11672687	17111938.0	6.1134e-07	NR2F6	False
RS11672734	17139700.0	7.7471e-19	NR2F6	False
RS11672798	17508855.0	3.1259e-10	OCEL1	False
RS11673077	17418311.0	3.2717e-310	MRPL34	False
RS11673532	17593056.0	6.5414e-10	NR2F6	False
RS116850120	17185032.0	8.7985e-09	NR2F6	False
RS116865786	17475426.0	3.9859e-11	NR2F6	True
RS116873439	17379534.0	9.8932e-29	NR2F6	False
RS116896298	17277454.0	1.1415e-13	OCEL1	True
RS116951567	17400369.0	9.9572e-23	BABAM1	False
RS116982480	17330708.0	3.1352e-24	NR2F6	True
RS116986825	17269621.0	1.0549e-05	NR2F6	True
RS117008413	17547546.0	2.4472e-26	NR2F6	True
RS117099942	17311226.0	3.3532e-27	MRPL34	True
RS117115747	17320272.0	1.3e-147	NR2F6	False
RS117134685	17182688.0	1.3867e-07	NR2F6	False
RS117146158	17508424.0	2.63e-07	BABAM1	True
RS117151447	17183191.0	1.2337e-08	NR2F6	False
RS117153043	17489237.0	6.4064e-56	NR2F6	True
RS117157251	17480874.0	1.4395e-09	NR2F6	True
RS117176661	17445208.0	7.7743e-55	MRPL34	False
RS117220623	17451631.0	3.6878e-182	MRPL34	False
RS117245499	17428595.0	2.1108e-194	MRPL34	False
RS117262143	17491099.0	4.953e-40	MRPL34	False
RS117297085	17322800.0	2.5092e-98	OCEL1	False
RS117304397	17383565.0	8.7396e-48	MRPL34	False
RS117306256	17430306.0	1.2481e-17	MRPL34	True
RS117340694	17644301.0	2.4024e-08	NR2F6	True
RS117366602	17746395.0	3.429e-07	NR2F6	True
RS117367881	17215603.0	1.052e-05	MRPL34	False
RS117419016	17443453.0	8.2025e-74	NR2F6	False
RS117440287	17246461.0	2.1255e-14	NR2F6	True
RS117518483	17348872.0	3.2356e-49	NR2F6	True
RS117536475	17331454.0	4.5182e-06	NR2F6	True
RS117558513	17297477.0	1.7692e-97	NR2F6	True
RS117695356	17232033.0	1.1963e-12	MRPL34	True
RS117752742	17355456.0	1.7243e-41	MRPL34	True
RS117806844	17333931.0	1.1551e-107	OCEL1	True
RS117828536	17285495.0	2.2589e-89	NR2F6	False
RS117867466	17714689.0	2.441e-06	OCEL1	True
RS117886237	17186940.0	7.5414e-09	NR2F6	False
RS117891199	17422735.0	1.8878e-10	NR2F6	False
RS117921010	17461368.0	2.2191e-21	MRPL34	True
RS117934125	17383560.0	2.5553e-46	MRPL34	False
RS117951200	17262529.0	1.4007e-15	NR2F6	False
RS118006182	17475518.0	3.3644e-07	NR2F6	True
RS118043155	17355313.0	7.8162e-38	MRPL34	True
RS118062960	17180786.0	4.9157e-09	OCEL1	False
RS118096150	17532395.0	2.7045e-18	MRPL34	True
RS118135411	17361549.0	4.9288e-42	NR2F6	False
RS118151625	17500397.0	2.3377e-06	BABAM1	False
RS118173073	17378776.0	1.1425e-94	NR2F6	False
RS11878590	17271798.0	2.7147e-42	NR2F6	False
RS11878663	17651370.0	3.3593e-09	NR2F6	False
RS11878988	17071570.0	2.0827e-07	OCEL1	False
RS11879407	17611490.0	9.7999e-37	NR2F6	False
RS11879844	17306797.0	1.991e-88	OCEL1	False
RS11880132	17588392.0	3.2906e-09	OCEL1	False
RS11880273	17091129.0	2.4442e-08	OCEL1	False
RS11880383	17370190.0	5.4105e-45	BABAM1	False
RS11880510	17133714.0	6.4379e-11	NR2F6	False
RS11880680	17601462.0	2.4881e-38	NR2F6	False
RS11880766	17334514.0	1.9768e-100	NR2F6	True
RS11881139	17371234.0	4.139e-36	BABAM1	False
RS11881197	17498931.0	1.6134e-14	NR2F6	False
RS11882229	17306397.0	7.6773e-91	OCEL1	False
RS11882299	17306660.0	7.4391e-90	OCEL1	False
RS11882366	17518018.0	7.2621e-12	MRPL34	False
RS11882470	17071665.0	2.3859e-08	OCEL1	False
RS11882562	17395055.0	6.0609e-112	BABAM1	False
RS11882867	17194911.0	1.8953e-42	NR2F6	False
RS11882972	17054563.0	1.7856e-09	OCEL1	False
RS12052052	17241291.0	4.3525e-06	MRPL34	False
RS12052065	17241649.0	9.377e-08	NR2F6	False
RS12052199	17241138.0	7.7347e-06	MRPL34	False
RS12150960	17327800.0	1.8037e-153	NR2F6	False
RS12327612	17585254.0	2.2896e-12	OCEL1	False
RS12327712	17424947.0	4.7076e-31	MRPL34	False
RS12327728	17316697.0	3.8404e-30	MRPL34	False
RS12459085	17567428.0	1.2287e-11	OCEL1	False
RS12459161	17334632.0	3.2717e-310	OCEL1	False
RS12459207	17584398.0	3.3074e-12	NR2F6	True
RS12459319	17158944.0	1.0497e-49	NR2F6	False
RS12459398	17366313.0	1.0427e-74	NR2F6	False
RS12459439	17468398.0	2.4859e-93	MRPL34	False
RS12459625	17156501.0	2.173e-103	NR2F6	False
RS12459970	17154805.0	9.474e-117	NR2F6	True
RS12460100	17338320.0	1.1653e-107	NR2F6	False
RS12460292	17369747.0	4.9693e-37	BABAM1	False
RS12460782	17474431.0	1.5296e-52	NR2F6	False
RS12460827	17474697.0	4.6796e-87	NR2F6	False
RS12460896	17568119.0	8.436e-07	OCEL1	False
RS12461009	17212101.0	1.1532e-30	NR2F6	False
RS12461016	17161687.0	2.2198e-46	NR2F6	False
RS12461129	17161590.0	2.6515e-103	NR2F6	False
RS12461376	17583661.0	2.731e-09	OCEL1	False
RS12461874	17180358.0	3.467e-93	NR2F6	False
RS12462283	17464825.0	9.5906e-96	MRPL34	False
RS12462345	17465130.0	6.6854e-97	MRPL34	True
RS12462422	17464902.0	9.4231e-97	MRPL34	False
RS12462962	17361526.0	1.2257e-83	BABAM1	False
RS12463159	17358701.0	6.3469e-165	NR2F6	True
RS12463169	17321669.0	4.2978e-31	MRPL34	False
RS12463187	17474591.0	1.0101e-138	NR2F6	True
RS12463272	17619249.0	4.854e-06	OCEL1	False
RS12608653	17341904.0	3.2717e-310	OCEL1	False
RS12609205	17737650.0	2.0851e-06	NR2F6	False
RS12609479	17516628.0	1.8009e-07	OCEL1	False
RS12610816	17737435.0	1.8569e-06	NR2F6	False
RS12710307	17395720.0	2.5424e-84	BABAM1	False
RS12710308	17395879.0	1.2486e-116	BABAM1	False
RS12971584	17112718.0	1.815e-06	NR2F6	False
RS12971743	17121944.0	2.0022e-06	NR2F6	False
RS12971834	17516689.0	2.8339e-08	OCEL1	False
RS12971955	17232775.0	5.9596e-15	OCEL1	False
RS12972247	17112647.0	3.0802e-06	NR2F6	False
RS12972329	17113001.0	2.8133e-06	NR2F6	False
RS12972373	17142617.0	3.4487e-20	NR2F6	False
RS12972417	17525314.0	1.3392e-07	OCEL1	False
RS12972501	17112785.0	4.6011e-06	BABAM1	False
RS12972764	17156537.0	5.7644e-50	NR2F6	False
RS12973786	17115582.0	2.7134e-06	NR2F6	False
RS12973822	17246785.0	4.0306e-06	MRPL34	False
RS12974382	17642881.0	9.3536e-06	NR2F6	False
RS12974508	17401521.0	9.3843e-89	MRPL34	False
RS12975891	17102491.0	9.9958e-09	NR2F6	False
RS12976380	17412662.0	3.2717e-310	MRPL34	True
RS12976701	17563679.0	5.0501e-07	OCEL1	False
RS12977210	17120532.0	1.1762e-06	NR2F6	False
RS12977269	17215648.0	1.8307e-05	NR2F6	False
RS12978123	17571029.0	1.1906e-06	OCEL1	False
RS12978195	17463891.0	1.291e-25	NR2F6	False
RS12978264	17310392.0	9.2007e-86	NR2F6	False
RS12978319	17134159.0	1.8175e-15	NR2F6	False
RS12978739	17222367.0	1.7677e-29	NR2F6	False
RS12978819	17406308.0	7.3501e-116	BABAM1	False
RS12979168	17112109.0	2.7477e-08	NR2F6	True
RS12979251	17597830.0	1.9758e-11	NR2F6	False
RS12979647	17242941.0	6.4644e-07	NR2F6	False
RS12979743	17463774.0	4.5764e-26	NR2F6	False
RS12979749	17463781.0	2.3089e-27	NR2F6	False
RS12979773	17516764.0	1.275e-07	OCEL1	False
RS12979822	17604095.0	2.751e-10	NR2F6	False
RS12979901	17265916.0	1.6881e-05	NR2F6	False
RS12979944	17243088.0	5.7748e-07	NR2F6	False
RS12979956	17120509.0	2.5016e-06	NR2F6	False
RS12980061	17273753.0	3.0551e-69	NR2F6	False
RS12980812	17377558.0	4.8444e-120	MRPL34	False
RS12980921	17562467.0	2.6246e-06	NR2F6	False
RS12982058	17409380.0	2.5796e-94	MRPL34	True
RS12982156	17144109.0	1.264e-20	NR2F6	True
RS12982178	17371568.0	1.5585e-118	MRPL34	False
RS12982311	17108283.0	8.5462e-08	NR2F6	False
RS12982339	17284309.0	6.0976e-32	NR2F6	True
RS12982365	17116595.0	4.9925e-07	NR2F6	False
RS12982623	17601609.0	1.0175e-11	NR2F6	False
RS12982797	17321487.0	1.0984e-30	MRPL34	False
RS12982956	17238413.0	6.0652e-16	OCEL1	False
RS12983073	17694989.0	3.8294e-09	BABAM1	True
RS12983319	17592797.0	3.2406e-11	NR2F6	False
RS12983381	17145840.0	7.0678e-18	NR2F6	False
RS12983501	17592799.0	3.9007e-11	NR2F6	False
RS12983584	17642864.0	7.8586e-06	NR2F6	False
RS12983749	17272364.0	5.3705e-69	NR2F6	False
RS12984007	17555388.0	1.9793e-08	NR2F6	False
RS12984096	17256798.0	1.2253e-11	OCEL1	False
RS12984127	17337421.0	2.527e-112	NR2F6	True
RS12984143	17643065.0	4.7985e-07	NR2F6	False
RS12984159	17469799.0	1.106e-29	NR2F6	False
RS12984283	17540113.0	5.3811e-07	MRPL34	False
RS12984622	17571200.0	1.8307e-05	NR2F6	False
RS12984771	17146301.0	8.7519e-19	NR2F6	True
RS12985272	17543681.0	6.9933e-19	MRPL34	False
RS12985292	17118811.0	1.0938e-07	NR2F6	True
RS12985340	17140541.0	6.4093e-18	NR2F6	False
RS12986130	17279752.0	2.0366e-82	NR2F6	True
RS12986312	17414138.0	3.2717e-310	MRPL34	False
RS13238	17430846.0	3.3699e-188	MRPL34	False
RS13343494	17341924.0	1.2852e-48	NR2F6	True
RS13343778	17407695.0	1.3507e-19	OCEL1	False
RS13343952	17197064.0	6.7193e-23	NR2F6	False
RS13345062	17534898.0	4.859e-07	OCEL1	False
RS13345102	17535188.0	3.0457e-07	OCEL1	False
RS13346655	17176757.0	1.1058e-88	NR2F6	False
RS13485	17513926.0	5.0704e-13	MRPL34	False
RS137865221	17429412.0	9.4899e-17	NR2F6	True
RS1379281	17189786.0	6.8954e-92	NR2F6	False
RS138165311	17403016.0	1.913e-07	OCEL1	False
RS138466679	17198873.0	1.0374e-06	MRPL34	True
RS138497565	17389203.0	4.6898e-48	MRPL34	True
RS138889730	17285644.0	2.4381e-89	NR2F6	False
RS138921058	17454293.0	1.3574e-187	MRPL34	False
RS139802300	17303329.0	5.8539e-98	OCEL1	False
RS139876062	17761152.0	2.6093e-06	NR2F6	False
RS139891465	17365087.0	3.2499e-63	NR2F6	True
RS140033558	17258151.0	1.7066e-17	NR2F6	False
RS140048224	17214833.0	1.9805e-06	OCEL1	True
RS140112879	17495332.0	5.6133e-40	MRPL34	False
RS140281692	17315528.0	2.1296e-09	OCEL1	False
RS140370707	17219684.0	8.5824e-16	NR2F6	True
RS140453033	17721045.0	1.2266e-05	OCEL1	False
RS140677148	17497859.0	1.1216e-36	MRPL34	False
RS140733386	17362115.0	1.227e-99	NR2F6	False
RS140783938	17408882.0	2.373e-22	BABAM1	False
RS140845705	17194610.0	2.741e-09	NR2F6	False
RS140897567	17680328.0	7.417e-09	MRPL34	True
RS141011993	17400923.0	5.899e-91	NR2F6	True
RS141146889	17343922.0	4.7301e-09	NR2F6	False
RS14129	17339112.0	3.2717e-310	OCEL1	False
RS141356897	17447640.0	2.7549e-22	MRPL34	True
RS141362477	17202935.0	3.4973e-19	NR2F6	True
RS141387112	17195055.0	3.7743e-07	NR2F6	False
RS141487581	17326586.0	1.5469e-09	OCEL1	False
RS141526774	17271397.0	1.9222e-17	NR2F6	False
RS141591666	17142564.0	2.9726e-10	NR2F6	True
RS141833765	17505057.0	2.9395e-06	OCEL1	False
RS141909694	17360533.0	3.3391e-100	NR2F6	False
RS141911058	17357434.0	1.1683e-82	NR2F6	False
RS142143048	17290955.0	9.1043e-38	OCEL1	True
RS142342461	17301561.0	2.7729e-91	OCEL1	False
RS142475685	17497514.0	4.1445e-06	MRPL34	True
RS142657579	17303142.0	6.94e-70	OCEL1	False
RS142906702	17364427.0	6.2426e-12	BABAM1	True
RS143167102	17376589.0	2.8668e-18	NR2F6	True
RS143409169	17474806.0	1.6216e-53	NR2F6	True
RS143467207	17486030.0	1.9549e-30	NR2F6	True
RS143765797	17501508.0	2.5768e-08	MRPL34	True
RS144135768	17475168.0	7.619e-28	NR2F6	True
RS144286166	17178297.0	2.5864e-06	OCEL1	True
RS144662736	17401419.0	2.0093e-08	OCEL1	True
RS144714258	17290414.0	1.6341e-36	OCEL1	False
RS145189631	17307856.0	8.815e-07	OCEL1	True
RS145276179	17285570.0	6.5934e-83	NR2F6	False
RS145386584	17146551.0	3.8412e-08	OCEL1	True
RS145411321	17333512.0	1.8574e-70	NR2F6	True
RS145531168	17432152.0	4.7146e-194	MRPL34	False
RS1457090	17068621.0	3.3175e-08	OCEL1	False
RS1457091	17068524.0	1.6606e-07	OCEL1	False
RS1457092	17304236.0	9.9366e-48	NR2F6	False
RS146008142	17363812.0	8.4783e-100	NR2F6	False
RS146127846	17427469.0	5.101e-56	NR2F6	True
RS146424375	17432153.0	7.2353e-194	MRPL34	False
RS1465576	17398487.0	2.2699e-116	BABAM1	False
RS146567095	17284964.0	4.6217e-48	NR2F6	False
RS147068408	17271457.0	5.3595e-10	OCEL1	False
RS147377232	17223925.0	2.3982e-06	NR2F6	False
RS147440448	17485681.0	7.0227e-06	NR2F6	True
RS147444944	17285411.0	1.3285e-89	NR2F6	False
RS147508589	17376701.0	5.9586e-62	NR2F6	False
RS147662849	17428047.0	5.3101e-08	MRPL34	False
RS148064505	17128705.0	1.999e-05	MRPL34	True
RS148103821	17249173.0	2.0384e-16	NR2F6	True
RS148293536	17326583.0	1.3697e-09	NR2F6	True
RS148411600	17182296.0	5.8653e-07	NR2F6	True
RS148422811	17490987.0	4.6835e-40	MRPL34	True
RS148438727	17454728.0	2.2604e-179	MRPL34	True
RS148525777	17197359.0	3.1353e-15	NR2F6	False
RS149146499	17184720.0	9.1164e-09	NR2F6	False
RS149275055	17490668.0	4.1963e-38	MRPL34	False
RS149654154	17332243.0	4.6142e-272	NR2F6	False
RS149759935	17280306.0	2.1107e-26	NR2F6	False
RS149996714	17503003.0	5.2774e-46	NR2F6	True
RS150062250	17400871.0	5.0248e-11	NR2F6	False
RS150174968	17202282.0	4.5936e-12	NR2F6	False
RS151105577	17366018.0	4.4165e-99	NR2F6	False
RS151252835	17492036.0	3.8448e-06	BABAM1	False
RS151321983	17251804.0	1.9657e-17	NR2F6	False
RS1529480	17447113.0	7.2978e-51	BABAM1	False
RS1529481	17446622.0	7.7224e-50	BABAM1	False
RS1529482	17441488.0	4.8731e-55	BABAM1	True
RS1544940	17414843.0	4.4265e-199	MRPL34	False
RS1545620	17303774.0	1.6119e-56	OCEL1	False
RS1545621	17302811.0	1.3377e-59	OCEL1	False
RS1545622	17302611.0	1.4764e-57	OCEL1	False
RS1548079	17154972.0	4.4716e-50	NR2F6	False
RS1551551	17170541.0	1.2641e-36	NR2F6	False
RS1551552	17170540.0	2.79e-36	NR2F6	False
RS1560091	17469034.0	1.2385e-26	MRPL34	False
RS16981503	17060814.0	6.3299e-09	OCEL1	False
RS16981515	17082961.0	6.9755e-08	OCEL1	False
RS16981598	17204327.0	4.5878e-87	NR2F6	False
RS16981660	17297095.0	3.2954e-95	OCEL1	False
RS16981755	17484505.0	1.9453e-23	OCEL1	True
RS17196155	17070740.0	2.3284e-07	OCEL1	False
RS17272016	17422795.0	2.3976e-196	MRPL34	False
RS17272023	17467214.0	1.1219e-113	MRPL34	True
RS17281617	17102886.0	9.0789e-42	NR2F6	True
RS17281945	17196025.0	8.8262e-11	NR2F6	False
RS17454516	17164173.0	3.187e-10	NR2F6	False
RS17457472	17493610.0	4.2619e-39	MRPL34	False
RS17527173	17224329.0	1.0982e-12	NR2F6	False
RS17533868	17256466.0	1.5601e-17	NR2F6	False
RS17533903	17256523.0	4.9695e-08	OCEL1	False
RS17533945	17257802.0	9.5717e-12	OCEL1	False
RS17534120	17279449.0	5.2454e-11	NR2F6	False
RS17534314	17284445.0	2.1495e-87	NR2F6	False
RS17534335	17284597.0	2.4408e-87	NR2F6	False
RS17535005	17318018.0	4.1782e-141	NR2F6	False
RS1807134	17590860.0	2.7444e-09	OCEL1	False
RS1808532	17590597.0	1.705e-10	NR2F6	False
RS1808547	17436565.0	1.2471e-182	MRPL34	False
RS1808559	17606251.0	5.3715e-39	NR2F6	True
RS1811524	17314254.0	1.1834e-27	MRPL34	False
RS1811525	17314189.0	9.4593e-29	MRPL34	False
RS181444712	17533622.0	9.2757e-10	NR2F6	True
RS181653048	17284929.0	6.5466e-42	NR2F6	False
RS1820804	17610058.0	2.2577e-08	OCEL1	False
RS1820805	17610210.0	2.4807e-37	NR2F6	False
RS182159492	17481819.0	8.6553e-47	NR2F6	False
RS1840825	17080640.0	5.4735e-08	OCEL1	False
RS185042478	17430068.0	9.7165e-17	NR2F6	False
RS1864005	17474047.0	3.2994e-53	NR2F6	False
RS1864006	17571873.0	2.5169e-13	OCEL1	False
RS1864112	17448961.0	1.3778e-156	MRPL34	False
RS1864113	17393504.0	7.8445e-117	BABAM1	False
RS1864115	17393327.0	7.8445e-117	BABAM1	False
RS1864116	17393015.0	1.8354e-114	BABAM1	False
RS186478214	17383387.0	4.9521e-28	NR2F6	False
RS186543336	17361888.0	3.5442e-100	NR2F6	False
RS1870069	17240481.0	5.4919e-08	NR2F6	False
RS187694363	17291021.0	9.0215e-25	NR2F6	False
RS187962388	17436561.0	2.1701e-71	NR2F6	False
RS1896637	17538797.0	1.5335e-10	NR2F6	False
RS190106085	17465962.0	1.2683e-113	MRPL34	False
RS190752405	17357531.0	2.9569e-88	NR2F6	False
RS192528028	17253841.0	4.2746e-09	OCEL1	True
RS1965717	17398559.0	1.1676e-115	BABAM1	False
RS1965718	17398717.0	6.8956e-117	BABAM1	False
RS1965720	17398835.0	1.2951e-109	BABAM1	False
RS1973094	17184725.0	3.9818e-64	NR2F6	True
RS1979260	17193551.0	7.2326e-23	NR2F6	False
RS1979261	17193518.0	9.5321e-23	NR2F6	False
RS2003842	17340189.0	5.3789e-42	NR2F6	False
RS2004443	17432026.0	1.5928e-39	MRPL34	True
RS2004799	17379355.0	2.6447e-113	NR2F6	False
RS2004800	17379458.0	7.4318e-138	NR2F6	True
RS2007677	17590572.0	2.1088e-09	OCEL1	False
RS2007691	17590776.0	2.5554e-10	NR2F6	False
RS2007692	17590781.0	2.7244e-09	OCEL1	False
RS2013639	17338469.0	2.0026e-57	MRPL34	True
RS2014686	17342664.0	3.2592e-131	NR2F6	True
RS2019123	17119778.0	2.6457e-08	OCEL1	False
RS2082001	17668453.0	2.425e-07	NR2F6	True
RS2082016	17338221.0	3.2717e-310	OCEL1	False
RS2099045	17591495.0	4.0565e-11	NR2F6	True
RS2099094	17454095.0	1.0176e-54	NR2F6	True
RS2115072	17533686.0	6.2681e-11	NR2F6	False
RS2124896	17180812.0	1.7711e-40	NR2F6	False
RS2162778	17569602.0	2.188e-09	NR2F6	True
RS2162889	17464411.0	6.1039e-25	MRPL34	False
RS2163003	17338308.0	7.0647e-46	NR2F6	False
RS2168632	17116245.0	3.4326e-07	OCEL1	False
RS2278233	17517174.0	1.3725e-12	MRPL34	False
RS2278235	17502698.0	9.0199e-09	OCEL1	False
RS2278256	17378159.0	2.7486e-66	BABAM1	True
RS2278997	17166981.0	4.1878e-87	NR2F6	False
RS2279001	17320884.0	2.2454e-30	MRPL34	False
RS2279002	17317252.0	2.5627e-23	NR2F6	False
RS2279003	17306031.0	2.2029e-83	NR2F6	False
RS2279004	17296679.0	6.8405e-98	NR2F6	True
RS2279006	17283657.0	5.9207e-24	OCEL1	True
RS2279007	17283403.0	2.1125e-48	NR2F6	True
RS2279008	17283303.0	3.7847e-47	NR2F6	False
RS2288408	17534693.0	1.5971e-10	NR2F6	False
RS2288463	17424932.0	6.6948e-179	MRPL34	False
RS2288464	17417252.0	7.5156e-49	MRPL34	True
RS2288539	17351535.0	3.2717e-310	OCEL1	False
RS2288540	17337344.0	3.2717e-310	OCEL1	False
RS2288541	17337308.0	3.2717e-310	OCEL1	False
RS2288542	17337223.0	3.5645e-46	MRPL34	False
RS2288544	17337025.0	2.2258e-227	OCEL1	True
RS2290651	17056145.0	7.4403e-08	OCEL1	False
RS2303678	17533126.0	2.6275e-08	OCEL1	False
RS2303679	17531650.0	2.6793e-08	MRPL34	False
RS2303745	17420289.0	2.7797e-95	MRPL34	True
RS2303818	17355549.0	1.1098e-86	NR2F6	True
RS2305751	17186136.0	1.9834e-49	NR2F6	False
RS2305752	17186127.0	9.2788e-42	NR2F6	False
RS2305754	17179789.0	3.2958e-50	NR2F6	False
RS2305756	17169936.0	2.5013e-40	NR2F6	False
RS2305757	17169758.0	3.0078e-40	NR2F6	False
RS2305763	17316253.0	2.5316e-30	MRPL34	False
RS2305764	17313833.0	3.481e-29	MRPL34	False
RS2305765	17312992.0	2.1685e-29	MRPL34	False
RS2305766	17311442.0	8.6634e-48	NR2F6	False
RS2305767	17294296.0	2.3597e-79	NR2F6	False
RS2305768	17264963.0	8.6015e-33	OCEL1	False
RS2343616	17329349.0	1.5347e-108	NR2F6	False
RS2344732	17222784.0	1.4086e-12	NR2F6	False
RS2363956	17394124.0	9.31e-86	MRPL34	False
RS2363962	17432161.0	7.7896e-196	MRPL34	False
RS2363963	17432355.0	8.4401e-175	MRPL34	False
RS2364542	17457552.0	4.2138e-149	MRPL34	False
RS2364551	17526009.0	7.4137e-07	OCEL1	False
RS28400331	17472247.0	6.4981e-62	NR2F6	False
RS28413174	17516620.0	2.2135e-11	MRPL34	False
RS28434655	17280086.0	1.0387e-72	OCEL1	False
RS28473003	17406167.0	4.4329e-19	OCEL1	False
RS28473332	17248866.0	2.0586e-08	OCEL1	False
RS28499529	17472280.0	1.2053e-62	NR2F6	False
RS28508103	17272248.0	5.2173e-78	OCEL1	False
RS28522873	17271495.0	2.4975e-79	OCEL1	True
RS28551090	17348778.0	5.8435e-128	NR2F6	False
RS28640938	17696097.0	5.7808e-07	MRPL34	True
RS28659894	17312212.0	2.8238e-98	OCEL1	False
RS28681264	17152637.0	1.2588e-51	NR2F6	False
RS28789767	17334178.0	3.2717e-310	NR2F6	False
RS2886110	17529525.0	5.5892e-10	OCEL1	False
RS2889137	17647233.0	8.5159e-10	NR2F6	False
RS34043183	17539028.0	1.4691e-06	NR2F6	False
RS34084277	17387176.0	3.0382e-119	MRPL34	False
RS34091750	17549133.0	2.2344e-08	NR2F6	False
RS34092109	17301733.0	8.9142e-58	OCEL1	False
RS34139410	17414786.0	3.2717e-310	MRPL34	False
RS34164098	17329717.0	2.5951e-281	OCEL1	False
RS34180454	17300714.0	3.2717e-310	NR2F6	True
RS34189069	17544244.0	1.9759e-05	OCEL1	False
RS34272905	17412883.0	3.2717e-310	MRPL34	False
RS34297641	17429424.0	1.4009e-49	NR2F6	True
RS34298573	17247439.0	1.7723e-05	OCEL1	False
RS34326794	17287122.0	2.1666e-87	NR2F6	False
RS34329263	17612568.0	8.1579e-08	NR2F6	False
RS34413168	17307523.0	2.2072e-55	OCEL1	False
RS34465381	17145272.0	3.4847e-19	NR2F6	False
RS34523247	17473730.0	4.0308e-17	NR2F6	False
RS34546260	17407597.0	2.3228e-178	MRPL34	False
RS34620760	17574505.0	3.7636e-13	OCEL1	False
RS34625761	17555472.0	1.3548e-08	NR2F6	False
RS34631213	17664418.0	2.58e-07	NR2F6	False
RS34641950	17411507.0	3.2717e-310	MRPL34	False
RS34739920	17231611.0	4.3065e-08	NR2F6	True
RS34761413	17588464.0	5.3147e-13	NR2F6	True
RS34831515	17275777.0	6.1755e-37	OCEL1	False
RS34833670	17172983.0	2.8362e-40	NR2F6	False
RS34850633	17333396.0	3.2717e-310	OCEL1	False
RS34868834	17543270.0	1.9955e-12	NR2F6	True
RS34893599	17427786.0	3.2717e-310	MRPL34	False
RS34920409	17476933.0	8.3502e-07	MRPL34	True
RS34963425	17358189.0	1.71e-100	MRPL34	False
RS34984238	17554857.0	8.8028e-11	OCEL1	False
RS35006574	17399769.0	5.0061e-40	MRPL34	False
RS35013954	17196639.0	6.2577e-10	NR2F6	True
RS35028576	17158287.0	1.9898e-57	NR2F6	False
RS35061212	17410768.0	3.2717e-310	MRPL34	True
RS35075018	17242856.0	1.1652e-05	MRPL34	False
RS35097539	17549544.0	4.7506e-08	OCEL1	False
RS35116124	17413160.0	3.2717e-310	MRPL34	False
RS35176665	17428887.0	3.2717e-310	MRPL34	False
RS35327080	17463674.0	6.3817e-55	MRPL34	False
RS35339599	17430198.0	3.2717e-310	MRPL34	False
RS35348255	17388938.0	3.2056e-46	OCEL1	False
RS35365035	17252151.0	5.6741e-12	OCEL1	False
RS35371421	17412947.0	3.2717e-310	MRPL34	False
RS35524620	17240426.0	2.0223e-14	NR2F6	True
RS35578411	17415654.0	5.1399e-33	NR2F6	False
RS35604430	17382990.0	1.8557e-35	MRPL34	False
RS35630819	17359299.0	1.0859e-50	MRPL34	False
RS35686037	17359535.0	4.0639e-106	MRPL34	False
RS35885775	17595075.0	2.4825e-11	NR2F6	False
RS35905050	17573343.0	1.3168e-06	OCEL1	False
RS35911992	17332649.0	7.4564e-112	NR2F6	False
RS35945105	17427804.0	3.2717e-310	MRPL34	False
RS36089993	17446913.0	6.3384e-36	MRPL34	False
RS36117993	17563507.0	3.3288e-08	NR2F6	True
RS36129609	17554097.0	7.778e-09	OCEL1	False
RS36135047	17554098.0	8.9227e-08	NR2F6	False
RS3745160	17308734.0	2.2369e-85	NR2F6	False
RS3745162	17330651.0	1.958e-68	NR2F6	False
RS3745163	17337555.0	1.124e-220	OCEL1	False
RS3745164	17337733.0	3.2717e-310	OCEL1	False
RS3745167	17360864.0	8.1177e-87	BABAM1	True
RS3745168	17360878.0	5.6019e-86	BABAM1	False
RS3745185	17384267.0	9.9013e-136	MRPL34	False
RS3745186	17412218.0	2.1235e-31	NR2F6	False
RS3745187	17414126.0	7.4537e-194	MRPL34	False
RS3745191	17439034.0	1.8174e-37	NR2F6	False
RS3745193	17451981.0	3.1814e-18	MRPL34	False
RS3745194	17452224.0	5.6966e-35	MRPL34	False
RS3745341	17112827.0	2.4314e-06	NR2F6	False
RS3745342	17112874.0	5.6148e-06	NR2F6	False
RS3745343	17112881.0	9.0883e-06	NR2F6	False
RS3745344	17112921.0	8.5392e-06	NR2F6	False
RS3745346	17114885.0	7.367e-06	NR2F6	False
RS3745348	17212410.0	3.1754e-84	NR2F6	False
RS3746318	17611261.0	1.104e-09	NR2F6	False
RS3760631	17325461.0	2.242e-18	NR2F6	False
RS3760632	17325781.0	1.3105e-14	NR2F6	False
RS3786511	17267203.0	1.009e-10	NR2F6	False
RS3786514	17294954.0	2.555e-30	MRPL34	False
RS3786515	17295023.0	3.6979e-47	MRPL34	True
RS3810204	17448660.0	2.2514e-193	MRPL34	False
RS3810206	17450016.0	4.3406e-158	MRPL34	False
RS3810441	17738466.0	1.3463e-06	NR2F6	False
RS3815904	17502895.0	1.6108e-12	OCEL1	False
RS3816549	17173937.0	2.6957e-40	NR2F6	False
RS3816550	17173487.0	9.5767e-40	NR2F6	False
RS3826689	17298893.0	6.6723e-58	OCEL1	False
RS3826690	17298946.0	7.8125e-58	OCEL1	False
RS3826691	17299009.0	4.4886e-58	OCEL1	False
RS3826692	17299146.0	2.5288e-47	NR2F6	False
RS3826700	17426501.0	3.2717e-310	MRPL34	False
RS3826729	17358133.0	5.471e-86	BABAM1	False
RS3827011	17610857.0	5.6734e-36	NR2F6	False
RS3842959	17323426.0	3.1367e-38	NR2F6	True
RS3843756	17325032.0	8.8219e-108	NR2F6	False
RS3848643	17667970.0	1.2109e-09	NR2F6	False
RS3848644	17679227.0	9.7611e-06	NR2F6	False
RS3848645	17679597.0	7.0425e-06	NR2F6	False
RS388484	17326567.0	1.444e-31	OCEL1	True
RS3906559	17325913.0	2.0923e-18	NR2F6	False
RS3943858	17686781.0	2.6185e-08	NR2F6	False
RS3947947	17296013.0	6.1734e-21	NR2F6	False
RS3952487	17574811.0	3.8263e-06	NR2F6	False
RS4302158	17602480.0	5.7436e-38	NR2F6	False
RS4366827	17318664.0	8.5261e-30	MRPL34	False
RS4430871	17366278.0	4.1074e-178	MRPL34	True
RS4464206	17367585.0	5.3682e-159	MRPL34	False
RS4505451	17333849.0	9.6546e-44	MRPL34	False
RS4516351	17468383.0	4.8018e-97	NR2F6	False
RS4524058	17675726.0	3.6129e-08	NR2F6	False
RS4544358	17642759.0	1.9954e-05	NR2F6	False
RS45541332	17449699.0	3.9811e-193	MRPL34	False
RS45541337	17305781.0	9.3253e-91	OCEL1	False
RS4570994	17234471.0	2.5315e-19	NR2F6	False
RS4570995	17283942.0	1.0192e-84	NR2F6	False
RS4609972	17390917.0	6.0324e-90	MRPL34	False
RS4808070	17236603.0	1.8622e-05	MRPL34	False
RS4808072	17301880.0	2.664e-83	NR2F6	False
RS4808074	17341341.0	1.5798e-64	NR2F6	False
RS4808075	17390291.0	2.2839e-21	OCEL1	True
RS4808076	17395401.0	4.2038e-21	OCEL1	False
RS4808078	17464713.0	4.6353e-48	MRPL34	False
RS4808080	17504262.0	1.2828e-06	OCEL1	False
RS4808083	17595340.0	1.813e-10	NR2F6	False
RS4808087	17662198.0	9.5013e-09	NR2F6	False
RS4808088	17671608.0	3.0595e-08	NR2F6	False
RS4808540	17069223.0	9.2742e-08	OCEL1	False
RS4808541	17075888.0	1.8581e-07	OCEL1	False
RS4808552	17119076.0	2.0075e-09	OCEL1	True
RS4808554	17130401.0	9.3182e-24	NR2F6	True
RS4808555	17130657.0	6.3525e-11	NR2F6	True
RS4808556	17130870.0	9.5036e-19	NR2F6	False
RS4808565	17194537.0	3.2679e-45	NR2F6	False
RS4808568	17218551.0	8.6776e-46	NR2F6	False
RS4808572	17234855.0	6.0344e-19	NR2F6	False
RS4808573	17236853.0	2.6635e-06	MRPL34	False
RS4808574	17238430.0	5.1342e-08	NR2F6	False
RS4808575	17242675.0	9.5199e-06	MRPL34	False
RS4808578	17249858.0	1.1609e-05	MRPL34	False
RS4808579	17255734.0	5.2591e-12	OCEL1	True
RS4808583	17278979.0	6.2597e-11	NR2F6	False
RS4808584	17287814.0	5.8306e-25	MRPL34	False
RS4808585	17293208.0	6.0886e-55	OCEL1	False
RS4808586	17299445.0	9.7543e-58	OCEL1	False
RS4808587	17299651.0	3.3356e-58	OCEL1	False
RS4808588	17299704.0	1.3998e-54	OCEL1	False
RS4808589	17300529.0	1.9887e-58	OCEL1	False
RS4808590	17300594.0	5.3251e-58	OCEL1	False
RS4808591	17300601.0	5.4167e-59	OCEL1	False
RS4808592	17300841.0	3.9836e-58	OCEL1	False
RS4808593	17303397.0	6.6898e-57	OCEL1	False
RS4808594	17303460.0	3.9612e-55	OCEL1	False
RS4808595	17306531.0	4.072e-95	NR2F6	False
RS4808596	17308105.0	8.8877e-53	OCEL1	False
RS4808604	17336173.0	3.2717e-310	NR2F6	False
RS4808605	17337413.0	1.604e-100	MRPL34	False
RS4808610	17349306.0	2.126e-105	NR2F6	True
RS4808611	17354825.0	3.3426e-98	MRPL34	False
RS4808613	17388065.0	4.1683e-119	MRPL34	False
RS4808614	17395182.0	1.3386e-111	BABAM1	False
RS4808615	17395349.0	1.1389e-116	BABAM1	False
RS4808616	17403033.0	1.6703e-19	OCEL1	False
RS4808620	17407088.0	8.5505e-116	BABAM1	False
RS4808621	17414267.0	2.7267e-194	MRPL34	False
RS4808622	17415457.0	2.3503e-199	MRPL34	False
RS4808623	17450446.0	1.5424e-48	BABAM1	False
RS4808624	17451098.0	1.2516e-48	BABAM1	False
RS4808625	17458054.0	5.7036e-167	MRPL34	False
RS4808629	17503996.0	8.9919e-08	OCEL1	False
RS4808632	17518544.0	2.1834e-11	MRPL34	True
RS4808633	17518877.0	2.794e-10	MRPL34	False
RS4808634	17528809.0	3.7017e-09	OCEL1	False
RS4808636	17535546.0	4.0144e-09	NR2F6	False
RS4808638	17536305.0	1.6539e-09	NR2F6	False
RS4808640	17542947.0	9.7509e-07	MRPL34	False
RS4808641	17547292.0	2.8516e-07	NR2F6	False
RS4808642	17556462.0	5.7245e-08	NR2F6	True
RS4808643	17559076.0	6.2781e-06	NR2F6	False
RS4808645	17564868.0	8.0677e-13	OCEL1	False
RS4808646	17566996.0	4.5717e-14	OCEL1	False
RS4808649	17586392.0	1.9529e-10	NR2F6	False
RS4808650	17586430.0	4.5871e-12	OCEL1	False
RS4808651	17587110.0	1.1683e-10	NR2F6	False
RS4808652	17595700.0	9.6315e-10	NR2F6	False
RS4808655	17602808.0	8.1254e-38	NR2F6	False
RS4808656	17604731.0	1.2968e-37	NR2F6	False
RS4808665	17658722.0	6.9469e-11	NR2F6	False
RS4808668	17680937.0	1.0578e-05	MRPL34	False
RS4808669	17681102.0	1.1283e-05	MRPL34	False
RS55660319	17299004.0	4.1885e-22	NR2F6	False
RS55679650	17572184.0	1.8368e-06	OCEL1	False
RS55703297	17538244.0	7.3669e-10	NR2F6	False
RS55726798	17297473.0	2.5926e-83	OCEL1	True
RS55739762	17479996.0	1.1327e-105	NR2F6	True
RS55761990	17544375.0	1.1524e-05	NR2F6	False
RS55780513	17735270.0	1.3422e-06	NR2F6	False
RS55792743	17243221.0	1.1118e-05	MRPL34	False
RS55842354	17165440.0	6.4762e-53	NR2F6	False
RS55866812	17589548.0	4.5843e-09	OCEL1	False
RS55870453	17282927.0	4.8065e-85	NR2F6	False
RS55888795	17321462.0	1.251e-143	NR2F6	False
RS55924783	17404072.0	3.3002e-19	OCEL1	False
RS55947366	17333648.0	2.2369e-41	MRPL34	False
RS55951194	17283890.0	1.2078e-23	OCEL1	False
RS55957788	17207851.0	9.3884e-85	NR2F6	False
RS55959020	17301935.0	1.9296e-08	MRPL34	False
RS55967455	17365155.0	6.7947e-86	BABAM1	False
RS56009618	17510453.0	6.0864e-11	OCEL1	False
RS56020783	17243651.0	1.7034e-05	MRPL34	False
RS56028644	17388790.0	2.9961e-119	MRPL34	False
RS56069439	17393925.0	2.9638e-21	OCEL1	False
RS56081874	17295440.0	2.0424e-09	NR2F6	True
RS56089672	17252410.0	2.8841e-44	NR2F6	False
RS56120717	17572328.0	1.4414e-06	OCEL1	False
RS56146384	17100377.0	3.7244e-06	OCEL1	False
RS56213144	17735438.0	1.2409e-06	NR2F6	False
RS56229622	17532549.0	7.3757e-07	OCEL1	False
RS56239553	17466469.0	6.2072e-65	NR2F6	False
RS56241574	17256698.0	5.5043e-08	OCEL1	False
RS56251447	17243408.0	6.225e-06	OCEL1	False
RS56282814	17269901.0	2.2813e-73	OCEL1	False
RS56286266	17435887.0	3.2717e-310	MRPL34	False
RS56318210	17323674.0	5.1171e-161	NR2F6	False
RS56379564	17244095.0	1.4055e-05	OCEL1	False
RS56382754	17735968.0	1.3155e-06	NR2F6	False
RS56397652	17283491.0	3.5142e-84	NR2F6	False
RS56808159	17060985.0	7.6497e-09	OCEL1	False
RS56937714	17212182.0	1.8972e-84	NR2F6	False
RS57148684	17280584.0	1.3998e-54	NR2F6	True
RS57198845	17696043.0	1.8848e-06	MRPL34	False
RS57205379	17636437.0	9.2243e-06	MRPL34	True
RS57306812	17112401.0	1.9864e-06	NR2F6	False
RS57469951	17055950.0	1.6786e-09	OCEL1	False
RS57535823	17344861.0	2.6423e-163	NR2F6	False
RS57707401	17461934.0	7.01e-171	MRPL34	False
RS57715965	17131989.0	4.4693e-07	BABAM1	False
RS57840848	17344494.0	3.3176e-161	NR2F6	False
RS57873509	17451599.0	6.7637e-27	BABAM1	False
RS57896113	17053745.0	7.5172e-10	OCEL1	False
RS57900449	17582364.0	2.4917e-09	NR2F6	False
RS57966750	17466006.0	1.735e-103	NR2F6	False
RS58069868	17601243.0	1.8552e-37	NR2F6	False
RS58292675	17112364.0	8.5927e-07	NR2F6	False
RS58882461	17242956.0	1.3701e-05	OCEL1	False
RS58925582	17372199.0	1.017e-118	MRPL34	False
RS59243439	17198713.0	7.2651e-86	NR2F6	False
RS59332356	17589630.0	1.9466e-09	OCEL1	False
RS59360945	17256032.0	2.9228e-08	OCEL1	False
RS59418889	17061178.0	9.2794e-09	OCEL1	False
RS59587922	17335740.0	3.2717e-310	OCEL1	False
RS59616136	17252041.0	5.8063e-10	NR2F6	True
RS59692645	17731092.0	5.2736e-06	NR2F6	False
RS59969951	17056746.0	4.9202e-07	OCEL1	False
RS59995770	17059402.0	1.0503e-07	OCEL1	False
RS59997441	17381463.0	3.1366e-30	MRPL34	False
RS60143665	17330884.0	6.0401e-276	OCEL1	False
RS60182772	17334050.0	3.2717e-310	OCEL1	False
RS60397819	17451369.0	1.5384e-190	MRPL34	False
RS60435522	17696283.0	3.9881e-06	MRPL34	False
RS60506708	17436491.0	3.2098e-69	MRPL34	True
RS60558449	17060830.0	7.6225e-09	OCEL1	False
RS60833022	17718728.0	8.3037e-06	OCEL1	False
RS60889661	17331505.0	1.6863e-181	NR2F6	False
RS60960968	17342284.0	8.7205e-67	NR2F6	False
RS61362455	17244562.0	9.861e-06	MRPL34	False
RS61396545	17055677.0	1.1026e-09	OCEL1	False
RS61444454	17242785.0	4.0192e-09	OCEL1	True
RS61494113	17401859.0	1.2392e-19	OCEL1	False
RS61579059	17112302.0	1.1137e-06	NR2F6	False
RS61634114	17387254.0	1.0555e-118	MRPL34	False
RS61730224	17452399.0	4.7357e-44	NR2F6	True
RS61734355	17441909.0	3.1771e-193	MRPL34	False
RS61735360	17160720.0	1.3146e-07	NR2F6	False
RS62119888	17669104.0	5.388e-11	NR2F6	True
RS62119889	17669224.0	1.6214e-08	NR2F6	False
RS62119945	17734550.0	1.573e-07	NR2F6	True
RS62119950	17736944.0	1.6106e-06	NR2F6	False
RS62119951	17737046.0	1.6154e-06	NR2F6	False
RS62119952	17737125.0	1.4824e-06	NR2F6	False
RS62119953	17737255.0	1.746e-06	NR2F6	False
RS62125225	17537087.0	1.1388e-06	NR2F6	False
RS62125231	17543370.0	5.4901e-11	NR2F6	False
RS62125232	17544039.0	9.2669e-07	NR2F6	True
RS62125234	17548836.0	1.2434e-07	OCEL1	False
RS62125237	17549824.0	3.4132e-08	OCEL1	False
RS62125240	17554425.0	1.8702e-08	OCEL1	False
RS62125973	17065187.0	7.7523e-08	OCEL1	False
RS62125974	17067391.0	9.7137e-08	OCEL1	False
RS62125975	17072033.0	1.8067e-07	OCEL1	False
RS62125976	17072044.0	1.4203e-07	OCEL1	False
RS62125981	17100036.0	3.992e-06	OCEL1	True
RS62125984	17105830.0	3.4539e-06	OCEL1	False
RS62125985	17108022.0	1.9093e-06	OCEL1	True
RS62126014	17135003.0	4.7909e-19	NR2F6	False
RS62126059	17180208.0	1.4647e-09	OCEL1	True
RS62126160	17301521.0	1.2453e-57	OCEL1	False
RS62126161	17301699.0	2.6461e-63	OCEL1	True
RS62126162	17301706.0	2.3506e-55	OCEL1	False
RS62126174	17331817.0	3.2717e-310	OCEL1	False
RS62126178	17334506.0	3.2717e-310	OCEL1	False
RS62126179	17335054.0	3.2717e-310	OCEL1	False
RS62126183	17335534.0	1.9679e-38	NR2F6	False
RS62126184	17335623.0	8.7906e-36	NR2F6	False
RS62126185	17335627.0	3.2717e-310	OCEL1	False
RS62126222	17342568.0	6.5746e-239	OCEL1	True
RS62126223	17343443.0	2.0307e-10	NR2F6	True
RS62126224	17345836.0	2.2417e-10	NR2F6	False
RS62126227	17383602.0	5.7444e-150	MRPL34	False
RS62126253	17409949.0	5.6499e-224	MRPL34	True
RS62126256	17413022.0	3.2717e-310	MRPL34	False
RS62126258	17415427.0	4.9017e-68	MRPL34	False
RS62126776	17581948.0	1.8404e-06	MRPL34	True
RS62126778	17585885.0	1.2684e-11	NR2F6	False
RS62126781	17592337.0	4.4913e-09	NR2F6	False
RS62126782	17593072.0	1.8084e-08	NR2F6	False
RS62126783	17596144.0	1.0746e-05	OCEL1	False
RS62126784	17598455.0	1.3438e-08	NR2F6	False
RS62126806	17627542.0	3.0922e-06	MRPL34	True
RS62127945	17285088.0	2.9835e-08	NR2F6	False
RS62128105	17436722.0	7.9682e-11	OCEL1	True
RS62128113	17473421.0	2.4961e-92	MRPL34	False
RS62129667	17054636.0	1.8615e-08	OCEL1	False
RS62129670	17055719.0	9.6315e-10	OCEL1	False
RS6512148	17058901.0	3.1444e-08	OCEL1	True
RS6512149	17059209.0	2.4907e-07	OCEL1	False
RS6512158	17121533.0	2.9395e-06	NR2F6	False
RS6512160	17171447.0	2.4465e-45	NR2F6	False
RS6512161	17171582.0	2.821e-40	NR2F6	False
RS6512162	17172934.0	3.6998e-46	NR2F6	False
RS6512165	17199426.0	2.3246e-10	NR2F6	False
RS6512166	17206465.0	2.3583e-29	NR2F6	False
RS6512171	17245932.0	2.8198e-20	NR2F6	True
RS6512172	17268140.0	1.6907e-78	OCEL1	False
RS6512174	17291448.0	1.0883e-70	NR2F6	False
RS6512175	17315730.0	2.0471e-21	NR2F6	False
RS6512176	17315895.0	1.2578e-22	NR2F6	False
RS6512178	17343560.0	3.2717e-310	OCEL1	False
RS6512179	17399105.0	1.3724e-117	BABAM1	False
RS6512180	17399153.0	6.8324e-117	BABAM1	False
RS6512181	17399213.0	8.6408e-117	BABAM1	False
RS6512182	17399476.0	3.3139e-117	BABAM1	False
RS6512184	17458940.0	2.7772e-55	NR2F6	False
RS6512186	17460782.0	3.3964e-99	MRPL34	False
RS6512190	17528445.0	1.0084e-06	MRPL34	True
RS6512191	17539129.0	8.1122e-06	OCEL1	False
RS6512193	17543258.0	1.0499e-12	NR2F6	True
RS6512194	17570202.0	6.7647e-07	NR2F6	False
RS6512196	17591768.0	1.5335e-10	OCEL1	False
RS6512197	17592303.0	3.3511e-10	NR2F6	False
RS6512198	17618449.0	1.4004e-05	MRPL34	False
RS6512201	17661059.0	3.8845e-10	NR2F6	False
RS6512202	17676804.0	8.6699e-08	NR2F6	False
RS6512203	17682142.0	4.2341e-08	NR2F6	False
RS66606313	17345427.0	3.2717e-310	NR2F6	False
RS66694197	17368540.0	1.5347e-45	BABAM1	False
RS66753001	17394839.0	1.2434e-120	MRPL34	False
RS67257959	17158145.0	5.9364e-34	NR2F6	False
RS67397200	17401404.0	6.9776e-20	OCEL1	False
RS67412075	17385502.0	1.7139e-119	MRPL34	False
RS68179022	17363444.0	5.8055e-122	MRPL34	False
RS6903	17417565.0	3.2717e-310	MRPL34	False
RS71338623	17411566.0	2.8537e-17	NR2F6	True
RS71338624	17414777.0	3.2717e-310	MRPL34	False
RS71338627	17431600.0	9.72e-36	MRPL34	False
RS71338632	17572883.0	1.7958e-08	NR2F6	True
RS7245725	17428176.0	3.1099e-79	MRPL34	False
RS7245842	17295516.0	2.8249e-94	OCEL1	False
RS7245873	17401315.0	4.3319e-172	MRPL34	False
RS7245888	17371264.0	2.868e-45	BABAM1	False
RS7245899	17188324.0	4.4492e-48	NR2F6	False
RS7246243	17363068.0	8.8972e-166	MRPL34	False
RS7246262	17392483.0	6.2721e-114	BABAM1	False
RS7246405	17459425.0	3.3882e-52	NR2F6	False
RS7246553	17216624.0	9.1563e-44	NR2F6	False
RS7246621	17244112.0	9.2691e-20	NR2F6	False
RS7246697	17165360.0	7.7439e-40	NR2F6	False
RS7246852	17262469.0	1.0578e-05	OCEL1	False
RS7246865	17219105.0	1.6674e-54	NR2F6	True
RS7246869	17776490.0	1.3307e-05	NR2F6	True
RS7247167	17363059.0	6.0866e-173	MRPL34	False
RS7247270	17488957.0	2.1375e-09	MRPL34	False
RS7247293	17672414.0	4.0228e-06	MRPL34	True
RS7247320	17776491.0	1.4857e-05	NR2F6	False
RS7247493	17362941.0	3.1507e-177	MRPL34	False
RS7247626	17263092.0	1.0815e-05	OCEL1	True
RS7248073	17477611.0	2.2086e-45	NR2F6	False
RS7248166	17332137.0	3.2717e-310	OCEL1	False
RS7248194	17468270.0	5.2804e-85	NR2F6	False
RS7248508	17316782.0	1.9535e-29	MRPL34	False
RS7248564	17477318.0	1.1644e-52	NR2F6	False
RS7249140	17507500.0	7.7696e-08	NR2F6	False
RS7249207	17677129.0	5.2786e-06	MRPL34	False
RS7249329	17423373.0	3.9261e-197	MRPL34	False
RS7249435	17114145.0	3.9461e-06	NR2F6	False
RS7249490	17216475.0	4.9132e-43	NR2F6	False
RS7249803	17298551.0	8.3587e-58	OCEL1	False
RS7249851	17605422.0	1.3678e-36	NR2F6	False
RS7249926	17298679.0	1.1753e-57	OCEL1	False
RS7250118	17093080.0	2.4169e-10	OCEL1	False
RS7250266	17377612.0	6.7395e-48	NR2F6	False
RS7250415	17598677.0	1.4268e-10	NR2F6	False
RS7250482	17415125.0	3.2717e-310	MRPL34	False
RS7250750	17371484.0	1.1876e-45	BABAM1	False
RS7250808	17298615.0	9.0879e-58	OCEL1	False
RS7251188	17159346.0	5.7781e-52	NR2F6	True
RS7251642	17587607.0	1.5222e-09	OCEL1	False
RS7251644	17600140.0	3.6377e-38	NR2F6	False
RS7251841	17110572.0	3.4508e-07	NR2F6	False
RS7251862	17213536.0	1.8467e-43	NR2F6	False
RS7252005	17153488.0	6.2391e-51	NR2F6	False
RS7252038	17587207.0	2.3696e-09	OCEL1	False
RS7252071	17587271.0	2.5754e-09	OCEL1	False
RS7252102	17197012.0	2.742e-92	NR2F6	False
RS7252528	17428274.0	4.1387e-177	MRPL34	False
RS7252571	17419848.0	3.2717e-310	MRPL34	False
RS7252581	17469382.0	3.8191e-96	NR2F6	False
RS7252711	17460999.0	7.4963e-99	MRPL34	False
RS7253172	17332663.0	3.2717e-310	NR2F6	True
RS7253389	17415781.0	3.2717e-310	MRPL34	False
RS7253742	17171689.0	2.176e-39	NR2F6	False
RS7253798	17333141.0	3.2717e-310	OCEL1	False
RS7254151	17336904.0	3.2717e-310	OCEL1	False
RS7254154	17178119.0	1.15e-40	NR2F6	False
RS7254296	17600547.0	2.8267e-38	NR2F6	False
RS7254318	17357466.0	4.3579e-85	BABAM1	False
RS7254359	17239566.0	1.46e-08	NR2F6	True
RS7254408	17600601.0	1.2107e-38	NR2F6	False
RS7254604	17307182.0	2.3449e-47	NR2F6	False
RS7254667	17092919.0	1.7117e-10	OCEL1	False
RS7254696	17092983.0	2.4169e-10	OCEL1	False
RS7254737	17336641.0	3.2717e-310	OCEL1	False
RS7254860	17336717.0	3.2717e-310	OCEL1	False
RS7255142	17336962.0	3.2717e-310	OCEL1	False
RS7255307	17600244.0	1.2835e-37	NR2F6	False
RS7255446	17299851.0	2.7194e-82	NR2F6	False
RS7255813	17151739.0	1.1275e-44	NR2F6	False
RS7255902	17239693.0	1.6792e-15	OCEL1	False
RS7256009	17102939.0	1.6595e-08	NR2F6	False
RS7256027	17601120.0	1.0961e-38	NR2F6	False
RS7256385	17486637.0	2.2539e-12	OCEL1	True
RS7256566	17333257.0	3.2717e-310	OCEL1	False
RS7256779	17661388.0	3.9709e-09	NR2F6	False
RS7257112	17333605.0	3.2717e-310	OCEL1	False
RS7257450	17488607.0	5.8471e-13	OCEL1	False
RS7258084	17489149.0	7.2756e-14	OCEL1	False
RS7258100	17340400.0	3.2717e-310	OCEL1	False
RS7258101	17244172.0	1.3607e-19	NR2F6	False
RS7258225	17157274.0	3.9914e-50	NR2F6	False
RS7258339	17336523.0	3.2717e-310	OCEL1	False
RS7258494	17400900.0	1.7873e-172	MRPL34	False
RS7258569	17340476.0	5.277e-42	NR2F6	False
RS7258952	17240771.0	4.3895e-22	OCEL1	False
RS7259285	17153149.0	9.8128e-38	NR2F6	True
RS7259292	17292014.0	6.9026e-86	OCEL1	False
RS7259348	17182017.0	1.2209e-42	NR2F6	False
RS7259696	17240038.0	1.2046e-07	NR2F6	False
RS7259703	17462792.0	4.7528e-77	NR2F6	True
RS7259798	17152820.0	6.0024e-46	NR2F6	False
RS7259927	17710960.0	9.3017e-06	OCEL1	False
RS7259941	17428045.0	4.8575e-48	NR2F6	False
RS7260044	17240885.0	1.6584e-22	OCEL1	True
RS7260259	17161093.0	8.5758e-45	NR2F6	False
RS7260300	17152862.0	7.3839e-45	NR2F6	False
RS7260573	17419047.0	3.2717e-310	MRPL34	False
RS73008439	17247006.0	2.0707e-44	NR2F6	True
RS73012519	17294869.0	2.4225e-09	NR2F6	True
RS73012575	17340459.0	3.2717e-310	NR2F6	True
RS73012579	17348079.0	3.2717e-310	NR2F6	False
RS73012583	17350777.0	3.2717e-310	NR2F6	False
RS73012590	17358188.0	1.7469e-100	MRPL34	False
RS73014408	17376221.0	2.2627e-65	BABAM1	False
RS73014410	17382106.0	3.2213e-66	BABAM1	False
RS73014464	17406817.0	1.2928e-20	NR2F6	False
RS73016427	17468090.0	9.2081e-29	OCEL1	True
RS73016432	17475225.0	8.0692e-62	NR2F6	False
RS73016437	17477914.0	1.623e-80	MRPL34	True
RS73018403	17489148.0	4.6069e-14	NR2F6	False
RS73018411	17497778.0	1.998e-16	NR2F6	False
RS73018431	17512462.0	6.7256e-16	MRPL34	True
RS73018460	17537180.0	9.9008e-07	NR2F6	False
RS73018481	17553656.0	5.787e-09	OCEL1	True
RS73018485	17555709.0	9.869e-12	OCEL1	False
RS73022497	17684696.0	1.1556e-05	MRPL34	False
RS73024368	17221992.0	2.0297e-07	NR2F6	False
RS73026328	17724304.0	1.5097e-12	NR2F6	True
RS73499195	17150915.0	4.2863e-13	NR2F6	True
RS73504416	17259242.0	2.1287e-16	NR2F6	True
RS73509964	17380975.0	3.797e-31	MRPL34	False
RS73509996	17393449.0	3.9421e-119	MRPL34	False
RS73513968	17465190.0	4.3981e-22	NR2F6	False
RS73519691	17237390.0	1.8847e-16	NR2F6	False
RS7359871	17410810.0	5.2758e-192	MRPL34	False
RS7359891	17559894.0	2.0428e-07	NR2F6	False
RS7359928	17560239.0	1.4868e-06	NR2F6	False
RS7359959	17168972.0	4.1764e-40	NR2F6	False
RS736127	17339411.0	1.1079e-106	NR2F6	False
RS736128	17339435.0	5.8536e-107	NR2F6	True
RS73922140	17712974.0	1.0627e-05	OCEL1	False
RS73922141	17713056.0	9.5464e-06	OCEL1	False
RS73922142	17713061.0	1.0472e-05	OCEL1	False
RS73922143	17713934.0	1.2806e-05	OCEL1	False
RS73922144	17717966.0	8.0745e-06	OCEL1	False
RS73922145	17720219.0	9.8245e-06	OCEL1	False
RS73922283	17710030.0	1.1955e-05	OCEL1	False
RS73922285	17712936.0	1.0578e-05	OCEL1	False
RS73928416	17092335.0	1.6181e-10	OCEL1	True
RS73928418	17095710.0	4.6288e-10	OCEL1	False
RS73928486	17240393.0	1.1139e-08	OCEL1	False
RS73930549	17484125.0	3.3909e-06	MRPL34	True
RS73931815	17284570.0	9.8229e-24	OCEL1	False
RS73931844	17314961.0	1.0384e-145	NR2F6	False
RS74182296	17103187.0	1.6335e-09	NR2F6	True
RS74253204	17218601.0	2.3061e-12	NR2F6	False
RS74253216	17467200.0	1.4029e-32	NR2F6	True
RS74319012	17522803.0	1.1734e-43	NR2F6	False
RS744067	17339947.0	5.9667e-42	NR2F6	False
RS74419675	17113627.0	4.624e-21	NR2F6	True
RS74460666	17521101.0	5.0916e-12	MRPL34	False
RS74496763	17297310.0	7.4958e-93	OCEL1	False
RS74524192	17286030.0	2.9002e-109	NR2F6	False
RS74536269	17479664.0	1.6168e-80	MRPL34	False
RS74580767	17281996.0	5.2494e-84	NR2F6	False
RS74585370	17225808.0	1.7611e-12	NR2F6	False
RS74749913	17128336.0	1.9192e-07	BABAM1	True
RS74758437	17386464.0	3.2815e-149	MRPL34	False
RS74782222	17207080.0	4.2583e-11	NR2F6	False
RS74848903	17248331.0	3.3348e-17	NR2F6	False
RS74866568	17504123.0	1.8816e-39	MRPL34	False
RS748850	17396942.0	1.069e-89	MRPL34	False
RS74959972	17325829.0	1.6738e-182	NR2F6	False
RS74972358	17371962.0	1.8927e-53	BABAM1	False
RS75027111	17191512.0	3.9489e-12	NR2F6	False
RS7507290	17284175.0	1.2203e-86	NR2F6	False
RS7507388	17284180.0	1.2746e-86	NR2F6	False
RS7507441	17182939.0	7.2052e-62	NR2F6	False
RS7508138	17453014.0	4.0526e-193	MRPL34	False
RS75083698	17248226.0	1.4685e-17	NR2F6	True
RS751010	17342316.0	2.2936e-48	NR2F6	False
RS75146030	17421470.0	5.3707e-52	MRPL34	False
RS751599	17396549.0	3.1792e-117	BABAM1	False
RS75162703	17198195.0	8.2593e-11	NR2F6	False
RS751738	17223105.0	9.3739e-13	NR2F6	False
RS75211789	17449602.0	2.2116e-193	MRPL34	False
RS75316136	17284412.0	1.1058e-88	NR2F6	False
RS75326392	17449157.0	3.0119e-190	MRPL34	False
RS75416684	17220746.0	1.965e-11	NR2F6	False
RS75452709	17455453.0	3.7148e-54	NR2F6	False
RS75478558	17225055.0	1.235e-12	NR2F6	False
RS754847	17541017.0	9.1117e-11	NR2F6	False
RS755086	17148420.0	8.724e-06	OCEL1	True
RS755088	17148096.0	1.9294e-15	NR2F6	False
RS755123	17435884.0	6.7717e-173	MRPL34	False
RS755124	17435851.0	9.4663e-193	MRPL34	False
RS75533764	17284026.0	1.4015e-86	NR2F6	False
RS75540828	17227961.0	1.0504e-13	NR2F6	False
RS75585236	17219463.0	9.7228e-11	NR2F6	False
RS75616124	17441093.0	2.0352e-193	MRPL34	False
RS75728808	17440871.0	2.7027e-52	MRPL34	True
RS75782064	17442411.0	2.9064e-193	MRPL34	False
RS75801993	17200905.0	3.2982e-11	NR2F6	False
RS75843980	17308292.0	3.2717e-310	NR2F6	False
RS75859255	17423967.0	1.4674e-196	MRPL34	True
RS75893526	17451736.0	2.2008e-189	MRPL34	False
RS76045424	17431362.0	6.5251e-195	MRPL34	False
RS76071980	17196123.0	9.2188e-12	NR2F6	True
RS76197715	17496141.0	1.1409e-39	MRPL34	False
RS76279911	17290055.0	8.7202e-72	NR2F6	False
RS76324346	17231060.0	2.9883e-16	NR2F6	False
RS76331713	17320308.0	5.65e-94	OCEL1	False
RS76360944	17292238.0	1.3176e-91	OCEL1	False
RS76508273	17423014.0	2.1786e-196	MRPL34	False
RS76526930	17229106.0	1.6231e-15	NR2F6	True
RS76598107	17133191.0	2.4854e-07	BABAM1	False
RS76636196	17190390.0	4.0222e-12	NR2F6	False
RS76655932	17439320.0	9.2551e-192	MRPL34	False
RS76678407	17153252.0	1.0554e-10	NR2F6	False
RS76806236	17201690.0	5.6901e-12	NR2F6	False
RS76869165	17335237.0	2.675e-68	NR2F6	False
RS76870245	17141080.0	5.4097e-11	NR2F6	True
RS76900423	17353926.0	3.2255e-33	OCEL1	True
RS76903031	17418729.0	2.4526e-195	MRPL34	False
RS76909576	17423719.0	2.3976e-196	MRPL34	False
RS76919404	17419624.0	1.5608e-47	MRPL34	False
RS76937042	17161143.0	3.8369e-08	NR2F6	False
RS76955266	17233848.0	1.9617e-16	NR2F6	False
RS77316765	17491472.0	3.5857e-14	NR2F6	False
RS77371017	17199914.0	4.2383e-12	NR2F6	False
RS77426712	17320053.0	4.3224e-180	NR2F6	False
RS77487659	17626158.0	5.8317e-06	OCEL1	False
RS77491415	17166307.0	3.1583e-10	NR2F6	False
RS77544505	17493662.0	2.5337e-41	NR2F6	False
RS77553571	17322182.0	4.6791e-30	NR2F6	False
RS77568996	17728134.0	7.133e-14	NR2F6	False
RS77648520	17492375.0	1.3967e-17	NR2F6	False
RS77683348	17396344.0	6.5669e-19	NR2F6	True
RS77686306	17492237.0	3.2006e-17	NR2F6	False
RS77711343	17281705.0	4.4472e-14	NR2F6	False
RS77811644	17095251.0	3.8252e-10	OCEL1	False
RS77816790	17320189.0	1.6177e-17	NR2F6	True
RS77825513	17347709.0	4.4572e-46	MRPL34	True
RS77825705	17114682.0	3.559e-06	NR2F6	True
RS77904645	17282804.0	1.0712e-112	NR2F6	False
RS77905308	17617021.0	4.097e-06	OCEL1	True
RS77961674	17334702.0	7.677e-09	NR2F6	True
RS78077033	17141245.0	3.897e-06	OCEL1	True
RS78090584	17167036.0	3.9327e-09	NR2F6	False
RS78136485	17194794.0	6.9843e-07	NR2F6	False
RS78150552	17489041.0	4.4135e-07	BABAM1	False
RS78352768	17224526.0	1.9119e-11	NR2F6	True
RS78357698	17721756.0	1.0627e-05	OCEL1	False
RS78360333	17203675.0	4.6589e-12	NR2F6	False
RS78512565	17156660.0	4.5919e-11	NR2F6	False
RS78577728	17160022.0	1.0801e-11	NR2F6	False
RS78631558	17220732.0	2.9509e-11	NR2F6	False
RS78662817	17392105.0	8.875e-151	MRPL34	False
RS78720385	17456392.0	3.6081e-165	MRPL34	False
RS78843736	17199751.0	3.3691e-12	NR2F6	False
RS78846411	17465231.0	2.7657e-22	NR2F6	False
RS78850595	17284258.0	5.355e-87	NR2F6	False
RS7888	17430856.0	3.2717e-310	MRPL34	False
RS78889477	17318110.0	4.9035e-97	OCEL1	False
RS78983694	17721718.0	9.4233e-06	OCEL1	False
RS79031496	17202680.0	3.9544e-12	NR2F6	False
RS79045638	17224250.0	1.6531e-12	NR2F6	False
RS79115756	17310998.0	3.4601e-181	NR2F6	False
RS79193009	17284378.0	1.0376e-86	NR2F6	False
RS79321361	17286804.0	7.9913e-130	NR2F6	False
RS79411242	17357063.0	1.3438e-49	NR2F6	False
RS79454949	17282810.0	4.4054e-84	NR2F6	False
RS79480216	17647337.0	3.5319e-07	NR2F6	True
RS79556020	17222017.0	1.5228e-12	NR2F6	False
RS79565446	17512913.0	5.4974e-13	MRPL34	False
RS79607374	17483973.0	1.4231e-20	NR2F6	True
RS79628242	17376508.0	2.8173e-65	BABAM1	False
RS79771034	17443891.0	3.1455e-194	MRPL34	False
RS79780495	17492033.0	4.8684e-14	NR2F6	False
RS79829421	17318012.0	6.6e-23	NR2F6	True
RS79854203	17229632.0	2.4663e-12	NR2F6	True
RS79869295	17225227.0	8.1624e-13	NR2F6	False
RS80017107	17552088.0	1.535e-05	NR2F6	True
RS80035294	17133028.0	2.2452e-07	BABAM1	False
RS80048771	17231072.0	2.582e-16	NR2F6	False
RS80090147	17368894.0	6.4923e-97	NR2F6	False
RS80154592	17211455.0	2.5126e-12	NR2F6	False
RS80174661	17224111.0	7.6463e-11	NR2F6	False
RS80179258	17248185.0	1.9881e-16	NR2F6	False
RS80183370	17691087.0	2.4772e-06	NR2F6	False
RS80243139	17314600.0	6.6729e-147	NR2F6	False
RS80260287	17092715.0	2.3126e-10	OCEL1	False
RS80274449	17221789.0	1.536e-12	NR2F6	False
RS80274543	17306916.0	1.1219e-89	OCEL1	False
RS80329697	17235835.0	3.5635e-15	NR2F6	False
RS8099896	17353366.0	7.2142e-139	MRPL34	False
RS8100064	17575610.0	3.1843e-07	OCEL1	True
RS8100092	17692324.0	6.2534e-08	NR2F6	False
RS8100232	17422951.0	3.2717e-310	MRPL34	False
RS8100241	17392894.0	1.1929e-85	MRPL34	False
RS8100351	17217207.0	1.4132e-05	NR2F6	True
RS8100448	17422402.0	3.2717e-310	MRPL34	False
RS8100463	17423144.0	3.2717e-310	MRPL34	False
RS8100610	17056294.0	2.1348e-09	OCEL1	False
RS8100666	17164561.0	2.6173e-41	NR2F6	False
RS8100671	17398165.0	2.5697e-116	BABAM1	False
RS8101198	17062076.0	1.0615e-08	OCEL1	False
RS8101251	17313619.0	1.754e-28	MRPL34	False
RS8101325	17575685.0	1.0238e-13	OCEL1	False
RS8101328	17505790.0	1.5644e-11	OCEL1	False
RS8101425	17070679.0	3.8983e-08	OCEL1	False
RS8101443	17505834.0	3.2793e-13	OCEL1	False
RS8101681	17569097.0	1.4702e-08	NR2F6	False
RS8101691	17322415.0	3.0013e-45	NR2F6	True
RS8101816	17100731.0	2.9061e-08	OCEL1	True
RS8101996	17505610.0	1.3761e-11	NR2F6	False
RS8102126	17505758.0	3.9431e-11	OCEL1	False
RS8102174	17569195.0	2.0576e-13	OCEL1	False
RS8102234	17607742.0	8.2525e-38	NR2F6	False
RS8102244	17505859.0	2.9869e-08	OCEL1	False
RS8102667	17345675.0	5.2648e-96	NR2F6	False
RS8102791	17505933.0	1.597e-15	OCEL1	False
RS8102837	17543098.0	6.3556e-06	OCEL1	False
RS8102842	17543113.0	4.6631e-06	OCEL1	False
RS8102890	17375213.0	5.0396e-65	BABAM1	False
RS8102944	17438642.0	2.1288e-173	MRPL34	False
RS8102981	17280907.0	1.9805e-09	NR2F6	False
RS8103068	17522869.0	3.3297e-11	MRPL34	False
RS8103095	17058893.0	4.1926e-07	OCEL1	False
RS8103523	17398269.0	1.2804e-114	BABAM1	False
RS8103557	17325910.0	9.4806e-37	NR2F6	False
RS8103578	17171227.0	2.4484e-40	NR2F6	False
RS8103709	17202136.0	3.595e-21	NR2F6	False
RS8103913	17166229.0	4.6835e-40	NR2F6	False
RS8103970	17268511.0	7.2115e-12	NR2F6	True
RS8104106	17289239.0	5.3044e-45	OCEL1	True
RS8104468	17628737.0	1.1366e-05	OCEL1	True
RS8104806	17347596.0	1.7769e-100	NR2F6	False
RS8104860	17071912.0	2.5445e-08	OCEL1	False
RS8105013	17109350.0	7.5569e-08	NR2F6	False
RS8105085	17159962.0	1.0351e-46	NR2F6	False
RS8105205	17569309.0	5.8483e-06	NR2F6	False
RS8105356	17056676.0	3.8063e-07	OCEL1	False
RS8105362	17489897.0	2.1192e-09	MRPL34	True
RS8105371	17673308.0	1.9883e-05	NR2F6	False
RS8105656	17506340.0	2.741e-09	NR2F6	False
RS8105669	17507097.0	2.615e-12	OCEL1	False
RS8105701	17197717.0	3.3721e-43	NR2F6	False
RS8106115	17460597.0	1.3581e-100	MRPL34	False
RS8106139	17506176.0	4.8632e-15	OCEL1	False
RS8106184	17159779.0	1.8338e-102	NR2F6	False
RS8106494	17485311.0	1.8085e-26	MRPL34	True
RS8106587	17324110.0	3.3152e-31	NR2F6	True
RS8106913	17503283.0	2.1586e-09	NR2F6	False
RS8107108	17311308.0	2.5998e-144	NR2F6	False
RS8107156	17105057.0	2.0753e-08	NR2F6	False
RS8107160	17503417.0	1.2704e-08	OCEL1	False
RS8107250	17532350.0	1.6539e-09	OCEL1	False
RS8107501	17391039.0	4.3499e-23	BABAM1	True
RS8107534	17508678.0	5.0205e-16	OCEL1	True
RS8107671	17340155.0	3.1657e-67	NR2F6	False
RS8107753	17148165.0	5.2318e-18	NR2F6	True
RS8107783	17503268.0	2.8882e-07	OCEL1	False
RS8108035	17347616.0	3.2717e-310	NR2F6	True
RS8108174	17393530.0	2.5792e-89	MRPL34	False
RS8108234	17062644.0	2.114e-08	OCEL1	False
RS8108265	17481487.0	5.799e-27	NR2F6	False
RS8108364	17503724.0	7.5954e-09	OCEL1	True
RS8108701	17285722.0	4.2288e-25	OCEL1	True
RS8108942	17072252.0	1.358e-08	OCEL1	False
RS8108998	17314874.0	2.1293e-30	MRPL34	False
RS8109198	17417824.0	6.3048e-197	MRPL34	False
RS8109328	17417955.0	1.4499e-197	MRPL34	False
RS8109466	17207011.0	7.792e-43	NR2F6	False
RS8109751	17333658.0	1.0298e-66	NR2F6	False
RS8109775	17285616.0	8.2968e-36	OCEL1	False
RS8109783	17588762.0	2.8191e-09	OCEL1	False
RS8109902	17509460.0	1.7636e-12	OCEL1	False
RS8110184	17119745.0	6.6884e-07	NR2F6	False
RS8110258	17465263.0	4.9348e-22	NR2F6	False
RS8110408	17440542.0	1.1926e-186	MRPL34	False
RS8110830	17580183.0	3.9949e-07	NR2F6	True
RS8110964	17317955.0	4.4897e-30	MRPL34	False
RS8110983	17774710.0	1.4816e-05	NR2F6	False
RS8111257	17054492.0	9.7898e-10	OCEL1	False
RS8111349	17054510.0	3.6807e-10	OCEL1	True
RS8111354	17574899.0	2.5289e-14	OCEL1	True
RS8111437	17504764.0	8.8442e-08	OCEL1	False
RS8111636	17224672.0	1.031e-26	NR2F6	False
RS8111932	17541232.0	6.378e-11	NR2F6	False
RS8112017	17504521.0	7.7696e-08	OCEL1	False
RS8112047	17541370.0	9.9411e-07	MRPL34	False
RS8112476	17078541.0	8.6412e-08	OCEL1	False
RS8112537	17488912.0	2.1995e-23	NR2F6	True
RS8112590	17550219.0	7.6159e-08	OCEL1	False
RS8112691	17404763.0	8.9103e-23	BABAM1	False
RS8112782	17374726.0	3.1793e-54	NR2F6	False
RS8112894	17541371.0	8.7791e-07	MRPL34	False
RS8112906	17459147.0	2.3649e-35	NR2F6	True
RS8112924	17459188.0	9.6255e-32	MRPL34	False
RS8113044	17535130.0	2.1898e-10	NR2F6	False
RS8113422	17388606.0	2.5262e-62	NR2F6	False
RS8113707	17580226.0	3.1376e-06	NR2F6	False
RS8113725	17575302.0	4.7286e-14	OCEL1	False
RS8113764	17588518.0	3.0852e-09	OCEL1	False
RS8113789	17287091.0	4.5986e-70	NR2F6	False
RS873513	17148156.0	8.3384e-19	NR2F6	False
RS890840	17541182.0	2.0979e-10	NR2F6	False
RS891017	17394504.0	2.1076e-115	BABAM1	False
RS891018	17396761.0	1.3724e-117	BABAM1	False
RS891019	17396886.0	6.5852e-117	BABAM1	False
RS891201	17338099.0	3.2717e-310	OCEL1	False
RS891202	17338033.0	8.1914e-102	MRPL34	True
RS891203	17337882.0	3.2717e-310	OCEL1	False
RS891204	17337871.0	3.2717e-310	OCEL1	False
RS891205	17354586.0	1.4315e-170	MRPL34	False
RS919265	17514440.0	6.4213e-09	NR2F6	False
RS919266	17514315.0	1.8042e-08	NR2F6	False
RS919333	17452527.0	1.6531e-193	MRPL34	False
RS921939	17314483.0	5.8583e-30	MRPL34	False
RS9234	17430757.0	3.2717e-310	MRPL34	False
RS930058	17511492.0	1.1028e-11	OCEL1	False
RS9305088	17298724.0	5.9036e-58	OCEL1	False
RS9582	17323720.0	9.9153e-96	NR2F6	False
RS962917	17302247.0	2.6109e-47	NR2F6	False
RS962918	17302056.0	3.0067e-84	NR2F6	False
RS962919	17301863.0	2.8108e-58	OCEL1	False
RS9637	17453377.0	1.5096e-188	MRPL34	False
RS9676358	17371771.0	5.1875e-46	BABAM1	True
RS9676373	17168018.0	5.5245e-38	NR2F6	False
RS9676376	17168193.0	3.7739e-40	NR2F6	False
RS9676419	17367435.0	1.5477e-148	NR2F6	True
RS9676600	17168486.0	8.3371e-45	NR2F6	False
RS971693	17422649.0	1.789e-197	MRPL34	False
RS971694	17422833.0	7.1633e-79	MRPL34	False
RS973905	17421232.0	4.7463e-203	MRPL34	True
RS9749201	17372922.0	2.7646e-63	BABAM1	False
RS9783971	17536982.0	2.7241e-07	OCEL1	False
RS9797484	17243415.0	1.4616e-05	OCEL1	False
RS9797546	17593917.0	1.5804e-10	NR2F6	False
RS998488	17189468.0	6.218e-11	NR2F6	False
