## Supplementary material for "Transcriptomic and Machine-Learning Prioritization of OCEL1 in Low Bone Mineral Density With Multivariable cis-MR": Online Resource 2: Reproducibility Materials: PRIMARY_263_NO_PAL_PANEL.tsv

SNP_norm	P_OCEL1	P_NR2F6	P_MRPL34	P_BABAM1	FDR_OCEL1	FDR_NR2F6	FDR_MRPL34	FDR_BABAM1	min_P_all_exposures	eligible_min_P_lt_2e_5	ukbb_index	position	A1	A2	UKBB_match	orientation_OCEL1	Z_OCEL1	N_OCEL1	b_OCEL1	se_OCEL1	orientation_NR2F6	Z_NR2F6	N_NR2F6	b_NR2F6	se_NR2F6	orientation_MRPL34	Z_MRPL34	N_MRPL34	b_MRPL34	se_MRPL34	orientation_BABAM1	Z_BABAM1	N_BABAM1	b_BABAM1	se_BABAM1	exposure_status	heel_orientation	b_heel	se_heel	Z_heel	N_heel	b_heel_std	se_heel_std	heel_effect_allele	heel_other_allele	heel_EAF	MAF_heel	outcome_status	driving_exposure	selection_status	blocked_by_SNP	selection_order
RS75843980	5.0421e-143	3.2717e-310	8.9691e-36	4.5967e-06	0.0	0.0	0.0	0.012326043737574552	3.2717e-310	True	10137.0	17308292.0	C	A	True	SWAP	-25.4634	27284.0	-0.15415668829555923	0.0060540496671913115	SWAP	-41.3538	27284.0	-0.2503579591270961	0.0060540496671913115	SWAP	12.4854	27284.0	0.0755872317147504	0.0060540496671913115	SWAP	-4.5824	21290.0	-0.03140546047843983	0.0068534960890450055	PASS	SWAP	-0.000871091	0.0024049	-0.36221506091729383	426824.0	-0.0005544240852301933	0.0015306489018599573	A	C	0.183886	0.183886	PASS	NR2F6	SELECTED		1
RS10426124	3.2717e-310	3.9029e-190	9.8106e-46	0.68886192	0.0	0.0	0.0	0.9999948051948053	3.2717e-310	True	10290.0	17331119.0	C	T	True	SWAP	43.1744	28587.0	0.25535362060405997	0.005914468310018436	SWAP	-29.4118	28587.0	-0.17395515904060024	0.005914468310018436	SWAP	-14.1954	28587.0	-0.08395824344803571	0.005914468310018436	SWAP	-0.4005	22593.0	-0.0026644990470923264	0.0066529314534140484	PASS	SWAP	0.00176237	0.00288478	0.6109200701613295	426824.0	0.0009351041345166471	0.0015306489018599573	T	C	0.11902500000000005	0.11902500000000005	PASS	OCEL1	SELECTED		2
RS7253172	4.2765e-21	3.2717e-310	9.9253e-09	1.0503e-07	0.0	0.0	5.796354736909899e-05	0.00032706459525756336	3.2717e-310	True	10309.0	17332663.0	A	C	True	SWAP	9.4255	24173.0	0.060623236968565856	0.00643183247239572	SWAP	-50.1153	24173.0	-0.3223332139038532	0.00643183247239572	SWAP	5.732	24173.0	0.03686726373177227	0.00643183247239572	SWAP	-5.318	18179.0	-0.03944240045886994	0.007416773309302359	PASS	SWAP	0.0045348	0.00195416	2.320587874073771	426824.0	0.00355200528112055	0.0015306489018599573	C	A	0.353943	0.353943	PASS	NR2F6	SELECTED		3
RS4808604	3.9345e-66	3.2717e-310	1.751e-12	5.0596e-09	0.0	0.0	0.0	3.237922548892631e-05	3.2717e-310	True	10355.0	17336173.0	A	G	True	EXACT	17.1774	31568.0	0.09667938853505126	0.005628289993541005	EXACT	38.1258	31568.0	0.21458305863574567	0.005628289993541005	EXACT	-7.0529	31568.0	-0.03969576649544536	0.005628289993541005	EXACT	5.8453	25574.0	0.036551691120899	0.006253176247737327	PASS	SWAP	-0.00669831	0.00324048	-2.067073396533847	426824.0	-0.0031639636244684645	0.0015306489018599573	G	A	0.9086794	0.09132059999999997	PASS	NR2F6	SELECTED		4
RS10415119	5.2839e-37	3.2717e-310	2.4162e-31	1.028e-24	0.0	0.0	0.0	0.0	3.2717e-310	True	10399.0	17339225.0	C	T	True	SWAP	12.7087	24160.0	0.0817622177541041	0.006433562658187234	SWAP	-37.917	24160.0	-0.24394139531048536	0.006433562658187234	SWAP	11.6455	24160.0	0.07492205393591943	0.006433562658187234	SWAP	-10.2638	18166.0	-0.07615151114722218	0.007419426639960072	PASS	SWAP	0.00342098	0.00189278	1.8073838480964508	426824.0	0.002766470102328256	0.0015306489018599573	T	C	0.42296900000000004	0.42296900000000004	PASS	NR2F6	SELECTED		5
RS73012575	7.3732e-61	3.2717e-310	4.3663e-35	8.574e-24	0.0	0.0	0.0	0.0	3.2717e-310	True	10414.0	17340459.0	G	A	True	SWAP	-16.4579	31240.0	-0.09311484111936044	0.0056577595634534445	SWAP	-41.0926	31240.0	-0.232492050637167	0.0056577595634534445	SWAP	12.3587	31240.0	0.0699225531168521	0.0056577595634534445	SWAP	-10.0569	25246.0	-0.06329477244392083	0.006293666283240445	PASS	SWAP	0.00778931	0.00337441	2.308347236998468	426824.0	0.0035332691634231716	0.0015306489018599573	A	G	0.08363399999999999	0.08363399999999999	PASS	NR2F6	SELECTED		6
RS8108035	8.8889e-64	3.2717e-310	8.1414e-21	9.8006e-07	0.0	0.0	0.0	0.0028271801790751873	3.2717e-310	True	10477.0	17347616.0	T	C	True	EXACT	16.86	28388.0	0.10006683690044073	0.005935162330986995	EXACT	42.102	28388.0	0.2498822044592144	0.005935162330986995	EXACT	-9.3576	28388.0	-0.055538875028443895	0.005935162330986995	EXACT	4.8958	22394.0	0.03271582158056748	0.006682426075527488	PASS	SWAP	-0.00476478	0.00264585	-1.8008503883440103	426824.0	-0.002756469669332837	0.0015306489018599573	C	T	0.856597	0.14340299999999995	PASS	NR2F6	SELECTED		7
RS35061212	2.0248e-37	1.6689e-11	3.2717e-310	5.216e-71	0.0	0.0	0.0	0.0	3.2717e-310	True	10981.0	17410768.0	G	A	True	SWAP	12.7836	23776.0	0.08290558288165828	0.006485307963457734	SWAP	6.7323	23776.0	0.043661038802386504	0.006485307963457734	SWAP	-42.5707	23776.0	-0.27608409971997017	0.006485307963457734	SWAP	17.817	17782.0	0.1336116345603505	0.007499109533611186	PASS	SWAP	-0.00140313	0.00204636	-0.6856711429074063	426824.0	-0.0010495217819282833	0.0015306489018599573	A	G	0.293786	0.293786	PASS	MRPL34	SELECTED		8
RS12976380	3.8289e-69	1.444e-14	3.2717e-310	4.876e-28	0.0	0.0	0.0	0.0	3.2717e-310	True	10996.0	17412662.0	G	A	True	SWAP	17.5748	23694.0	0.11417504709546711	0.006496520421027102	SWAP	7.6924	23694.0	0.04997383368670888	0.006496520421027102	SWAP	-57.1448	23694.0	-0.3712423601555095	0.006496520421027102	SWAP	10.978	17700.0	0.08251570095415055	0.007516460280028288	PASS	SWAP	-0.000761608	0.00188617	-0.4037854488195656	426824.0	-0.000618053753822698	0.0015306489018599573	A	G	0.41234899999999997	0.41234899999999997	PASS	MRPL34	SELECTED		9
RS2288544	2.2258e-227	0.15636601	4.4444e-68	0.00125797	0.0	0.9999272651704072	0.0	0.8708247477149046	2.2258e-227	True	10368.0	17337025.0	C	T	True	SWAP	-32.1929	26971.0	-0.19602505123454236	0.00608907713298716	SWAP	1.4173	26971.0	0.008630049020582703	0.00608907713298716	SWAP	17.4354	26971.0	0.10616549544448435	0.00608907713298716	SWAP	-3.2255	20977.0	-0.02227026357822552	0.0069044376308248405	PASS	SWAP	-0.00848516	0.00223945	-3.7889481792404385	426824.0	-0.005799549369758661	0.0015306489018599573	T	C	0.22235799999999994	0.22235799999999994	PASS	OCEL1	SELECTED		10
RS62126253	1.4997e-34	1.1193e-09	5.6499e-224	1.2855e-124	0.0	1.313887793982394e-05	0.0	0.0	5.6499e-224	True	10970.0	17409949.0	C	T	True	SWAP	12.2592	27269.0	0.07423821555997132	0.006055714529493876	SWAP	6.0912	27269.0	0.036886568342053096	0.006055714529493876	SWAP	-31.9486	27269.0	-0.19347160121698803	0.006055714529493876	SWAP	23.7434	21275.0	0.1627826539031444	0.00685591170191061	PASS	SWAP	-0.000656377	0.00190612	-0.3443524017375611	426824.0	-0.0005270826255724367	0.0015306489018599573	T	C	0.399888	0.399888	PASS	MRPL34	SELECTED		11
RS973905	3.7221e-20	7.7204e-14	4.7463e-203	1.6877e-40	0.0	0.0	0.0	0.0	4.7463e-203	True	11054.0	17421232.0	C	T	True	EXACT	9.1959	27398.0	0.05555649122672012	0.006041441427888529	EXACT	7.4751	27398.0	0.045160378817609544	0.006041441427888529	EXACT	-30.4047	27398.0	-0.18368821418252235	0.006041441427888529	EXACT	13.3237	21404.0	0.09107042730178208	0.006835220494440889	PASS	SWAP	-0.00856461	0.00201454	-4.251397341328541	426824.0	-0.006507396671874874	0.0015306489018599573	T	C	0.694357	0.305643	PASS	MRPL34	SELECTED		12
RS11086068	1.4238e-31	0.31760096	7.7889e-200	0.76356701	0.0	0.9999012987012986	0.0	0.9999948051948053	7.7889e-200	True	11048.0	17420165.0	T	C	True	SWAP	-11.6908	27284.0	-0.07077668384920018	0.0060540496671913115	SWAP	-0.9994	27284.0	-0.006050417237390996	0.0060540496671913115	SWAP	30.1604	27284.0	0.18259255958235682	0.0060540496671913115	SWAP	0.3006	21290.0	0.0020601609243669286	0.0068534960890450055	PASS	SWAP	-0.00804957	0.00206113	-3.905415961147526	426824.0	-0.005977820652236811	0.0015306489018599573	C	T	0.28197300000000003	0.28197300000000003	PASS	MRPL34	SELECTED		13
RS75859255	2.8375e-32	0.59583463	1.4674e-196	1.5175e-22	0.0	0.9999948051948053	0.0	0.0	1.4674e-196	True	11077.0	17423967.0	T	C	True	SWAP	11.8267	31569.0	0.06656304299462931	0.005628200850163554	SWAP	0.5302	31569.0	0.0029840720907567163	0.005628200850163554	SWAP	-29.9099	31569.0	-0.16833892460830688	0.005628200850163554	SWAP	-9.7699	25575.0	-0.0610917122238671	0.006253053994807224	PASS	SWAP	-0.000184372	0.00296744	-0.06213166904806837	426824.0	-9.510177099915215e-05	0.0015306489018599573	C	T	0.109703	0.109703	PASS	MRPL34	SELECTED		14
RS74959972	3.7256e-43	1.6738e-182	1.2959e-08	7.2869e-15	0.0	0.0	7.066229845185329e-05	0.0	1.6738e-182	True	10257.0	17325829.0	G	A	True	SWAP	-13.7728	31569.0	-0.0775160846691326	0.005628200850163554	SWAP	-28.8087	31569.0	-0.16214114983210678	0.005628200850163554	SWAP	5.6865	31569.0	0.03200476413445505	0.005628200850163554	SWAP	-7.7795	25575.0	-0.0486456335526028	0.006253053994807224	PASS	SWAP	0.0075588	0.0037121	2.0362597990355864	426824.0	0.0031167988252953976	0.0015306489018599573	A	G	0.06683899999999998	0.06683899999999998	PASS	NR2F6	SELECTED		15
RS148438727	5.7748e-07	5.5594e-59	2.2604e-179	3.5679e-30	0.0017578486399802628	0.0	0.0	0.0	2.2604e-179	True	11309.0	17454728.0	C	T	True	SWAP	4.9985	25792.0	0.031124127546393866	0.0062266935173339736	SWAP	16.194	25792.0	0.10083507481970636	0.0062266935173339736	SWAP	-28.5577	25792.0	-0.1778200454599684	0.0062266935173339736	SWAP	11.4138	19798.0	0.08111844153910444	0.007107049496145406	PASS	SWAP	0.000963641	0.00207954	0.4633914231031863	426824.0	0.0007092895729042149	0.0015306489018599573	T	C	0.27698500000000004	0.27698500000000004	PASS	MRPL34	SELECTED		16
RS4430871	1.3315e-12	1.1696e-88	4.1074e-178	8.1029e-46	0.0	0.0	0.0	0.0	4.1074e-178	True	10628.0	17366278.0	T	C	True	EXACT	-7.091	23068.0	-0.046687703700028865	0.006584078931043417	EXACT	-19.9622	23068.0	-0.1314327004372749	0.006584078931043417	EXACT	28.4561	23068.0	0.18735720846966455	0.006584078931043417	EXACT	-14.2084	17074.0	-0.10873704747570241	0.007653011421110217	PASS	SWAP	-0.00130994	0.00189488	-0.6913049902896226	426824.0	-0.0010581452242371192	0.0015306489018599573	C	T	0.599383	0.400617	PASS	MRPL34	SELECTED		17
RS11667526	1.2465e-40	8.9627e-178	3.6075e-17	4.0222e-12	0.0	0.0	0.0	0.0	8.9627e-178	True	10089.0	17302385.0	C	A	True	SWAP	-13.3462	31569.0	-0.07511509418645282	0.005628200850163554	SWAP	-28.4286	31569.0	-0.1600018706889596	0.005628200850163554	SWAP	8.4248	31569.0	0.04741646652245791	0.005628200850163554	SWAP	-6.9366	25575.0	-0.04337493434037979	0.006253053994807224	PASS	SWAP	0.00415276	0.00306128	1.3565436680081535	426824.0	0.0020763920757617587	0.0015306489018599573	A	C	0.10306800000000005	0.10306800000000005	PASS	NR2F6	SELECTED		18
RS12463159	5.3142e-24	6.3469e-165	0.00635267	2.6176e-40	0.0	0.0	0.9965660770031217	0.0	6.3469e-165	True	10568.0	17358701.0	G	A	True	SWAP	10.1036	26121.0	0.062514569477525	0.006187355940211904	SWAP	-27.3696	26121.0	-0.16934545714122373	0.006187355940211904	SWAP	2.729	26121.0	0.01688529436083829	0.006187355940211904	SWAP	-13.291	20127.0	-0.09368458443818489	0.007048723530071845	PASS	SWAP	0.00196091	0.00207113	0.9467826741923492	426824.0	0.001449191860552553	0.0015306489018599573	A	G	0.279987	0.279987	PASS	NR2F6	SELECTED		19
RS112528011	5.448e-108	6.1848e-164	5.6192e-33	0.04117137	0.0	0.0	0.0	0.999911633225907	6.1848e-164	True	10448.0	17344200.0	G	A	True	SWAP	-22.0754	28463.0	-0.13084834839309964	0.005927337597194145	SWAP	-27.2864	28463.0	-0.16173570461207834	0.005927337597194145	SWAP	11.9619	28463.0	0.07090221960387665	0.005927337597194145	SWAP	2.0417	22469.0	0.013620719730020596	0.006671264010393591	PASS	SWAP	-0.0102459	0.00345272	-2.9674865033944258	426824.0	-0.004542179957704922	0.0015306489018599573	A	G	0.07777800000000001	0.07777800000000001	PASS	NR2F6	SELECTED		20
RS9676419	9.1355e-07	1.5477e-148	6.4849e-32	2.5958e-64	0.00264563255785403	0.0	0.0	0.0	1.5477e-148	True	10635.0	17367435.0	T	C	True	SWAP	-4.9095	27015.0	-0.029869969450241438	0.006084116396830926	SWAP	-25.9562	27015.0	-0.15792054201942288	0.006084116396830926	SWAP	11.7571	27015.0	0.07153156488918089	0.006084116396830926	SWAP	-16.9325	21021.0	-0.11678697194075062	0.006897207851218108	PASS	SWAP	0.00361009	0.00221856	1.6272221621231788	426824.0	0.002490705815536029	0.0015306489018599573	C	T	0.22701899999999997	0.22701899999999997	PASS	NR2F6	SELECTED		21
RS12463187	6.4984e-09	1.0101e-138	8.4875e-18	1.1158e-15	4.52430196483971e-05	0.0	0.0	0.0	1.0101e-138	True	11477.0	17474591.0	A	G	True	SWAP	-5.8035	23209.0	-0.038094455860702627	0.006564048567364975	SWAP	-25.0719	23209.0	-0.1645731692761179	0.006564048567364975	SWAP	8.5927	23209.0	0.056402900124797026	0.006564048567364975	SWAP	-8.0134	17215.0	-0.06107497644849914	0.007621605866236445	PASS	SWAP	0.00286082	0.00186615	1.5330064571443882	426824.0	0.0023464946501722816	0.0015306489018599573	G	A	0.45980200000000004	0.45980200000000004	PASS	NR2F6	SELECTED		22
RS2004800	2.1689e-31	7.4318e-138	3.7484e-50	1.0251e-71	0.0	0.0	0.0	0.0	7.4318e-138	True	10711.0	17379458.0	G	A	True	SWAP	-11.6549	27192.0	-0.07067860608292888	0.0060642824977416255	SWAP	-24.9923	27192.0	-0.15156036746830803	0.0060642824977416255	SWAP	14.8913	27192.0	0.09030504995861986	0.0060642824977416255	SWAP	-17.9079	21198.0	-0.12299776407500163	0.006868352183952425	PASS	SWAP	0.00909991	0.00312627	2.9107882556529026	426824.0	0.004455394847061976	0.0015306489018599573	A	G	0.09859600000000002	0.09859600000000002	PASS	NR2F6	SELECTED		23
RS2014686	2.1392e-71	3.2592e-131	8.6119e-40	1.6509e-13	0.0	0.0	0.0	0.0	3.2592e-131	True	10434.0	17342664.0	A	G	True	SWAP	-17.867	23965.0	-0.11541517668207307	0.006459684148546095	SWAP	24.3736	23965.0	0.15744575756300308	0.006459684148546095	SWAP	13.2012	23965.0	0.0852755823817867	0.006459684148546095	SWAP	-7.3745	17971.0	-0.05501060963223934	0.007459571446503402	PASS	SWAP	-0.00571853	0.00256902	-2.2259577582113024	426824.0	-0.003407159798192782	0.0015306489018599573	G	A	0.158339	0.158339	PASS	NR2F6	SELECTED		24
RS10423120	9.1292e-68	0.02848075	1.6429e-126	1.1798e-07	0.0	0.9996984976867496	0.0	0.0003706495790928509	1.6429e-126	True	11061.0	17422036.0	A	G	True	SWAP	-17.3943	27281.0	-0.10531174603812123	0.006054382529801212	SWAP	-2.1908	27281.0	-0.013263941246288494	0.006054382529801212	SWAP	23.9259	27281.0	0.1448565509697708	0.006054382529801212	SWAP	5.2965	21287.0	0.036302099812429066	0.006853979007349961	PASS	SWAP	-0.00954654	0.00239279	-3.9897107560630056	426824.0	-0.0061068463875066994	0.0015306489018599573	G	A	0.18494999999999995	0.18494999999999995	PASS	MRPL34	SELECTED		25
RS10403581	4.8112e-22	7.7018e-27	3.9115e-92	8.8478e-118	0.0	0.0	0.0	0.0	8.8478e-118	True	10738.0	17384192.0	A	C	True	EXACT	9.6523	27392.0	0.05832019133259662	0.006042103056535397	EXACT	10.726	27392.0	0.06480759738439867	0.006042103056535397	EXACT	-20.3583	27392.0	-0.12300694665586458	0.006042103056535397	EXACT	23.0721	21398.0	0.1577249991683332	0.006836178725314696	PASS	SWAP	-0.00755106	0.00237378	-3.1810277279276096	426824.0	-0.004869036598538471	0.0015306489018599573	C	A	0.810818	0.18918199999999996	PASS	BABAM1	SELECTED		26
RS12459970	5.4442e-14	9.474e-117	2.7108e-06	6.8524e-08	0.0	0.0	0.00720824492270385	0.00025271670457417233	9.474e-117	True	8836.0	17154805.0	G	A	True	SWAP	-7.5208	31684.0	-0.04225168539325843	0.0056179775280898875	SWAP	-22.9694	31684.0	-0.12904157303370786	0.0056179775280898875	SWAP	4.6914	31684.0	0.0263561797752809	0.0056179775280898875	SWAP	-5.3952	25690.0	-0.033660882393414894	0.006239042555125833	PASS	SWAP	0.0016903	0.00219386	0.7704684893293099	426824.0	0.0011793167471096085	0.0015306489018599573	A	G	0.235665	0.235665	PASS	NR2F6	SELECTED		27
RS17272023	6.2986e-16	0.01160279	1.1219e-113	7.683e-24	0.0	0.9988714961776483	0.0	0.0	1.1219e-113	True	11415.0	17467214.0	G	A	True	SWAP	8.0833	31227.0	0.04574288643561273	0.00565893712167218	SWAP	2.5239	31227.0	0.014282591401388415	0.00565893712167218	SWAP	-22.6597	31227.0	-0.1282298174959551	0.00565893712167218	SWAP	-10.0677	25233.0	-0.06337906412866341	0.006295287317725341	PASS	SWAP	-0.000839197	0.00274438	-0.3057874638351832	426824.0	-0.0004680532457218645	0.0015306489018599573	A	G	0.13179700000000005	0.13179700000000005	PASS	MRPL34	SELECTED		28
RS35911992	0.00600698	7.4564e-112	1.175e-71	4.4545e-38	0.9962531223980017	0.0	0.0	0.0	7.4564e-112	True	10308.0	17332649.0	C	T	True	SWAP	2.7473	26946.0	0.016736280014688232	0.006091901144646829	SWAP	22.474	26946.0	0.13690938632479283	0.006091901144646829	SWAP	-17.9003	26946.0	-0.10904685805952163	0.006091901144646829	SWAP	12.9006	20952.0	0.08912451240450187	0.006908555602413985	PASS	SWAP	-5.02694e-05	0.0018929	-0.026556817581488718	426824.0	-4.0649163668000915e-05	0.0015306489018599573	T	C	0.41931700000000005	0.41931700000000005	PASS	NR2F6	SELECTED		29
RS117806844	1.1551e-107	1.1389e-32	8.9636e-23	1.2935e-05	0.0	0.0	0.0	0.03335113326213362	1.1551e-107	True	10323.0	17333931.0	G	A	True	SWAP	22.0414	23936.0	0.14246670762820268	0.006463596124937739	SWAP	-11.9033	23936.0	-0.0769381237539714	0.006463596124937739	SWAP	-9.8232	23936.0	-0.0634931974544884	0.006463596124937739	SWAP	-4.3613	17942.0	-0.03255971053781872	0.007465597536931355	PASS	SWAP	0.00438393	0.00527569	0.8309680819001874	426824.0	0.001271920382041197	0.0015306489018599573	A	G	0.03244100000000005	0.03244100000000005	PASS	OCEL1	SELECTED		30
RS736128	2.2086e-45	5.8536e-107	6.8577e-94	4.8031e-25	0.0	0.0	0.0	0.0	5.8536e-107	True	10402.0	17339435.0	G	A	True	SWAP	-14.1383	20442.0	-0.09888615732674724	0.006994204206074794	SWAP	-21.968	20442.0	-0.15364867799905108	0.006994204206074794	SWAP	20.5555	20442.0	0.1437693645579704	0.006994204206074794	SWAP	-10.3368	14448.0	-0.08599679125590845	0.008319479070496521	PASS	SWAP	0.0028692	0.00203072	1.412897888433659	426824.0	0.0021626506013712327	0.0015306489018599573	A	G	0.30409299999999995	0.30409299999999995	PASS	NR2F6	SELECTED		31
RS55739762	0.08284714	1.1327e-105	0.00027349	0.53538947	0.9998856845934009	0.0	0.4320585797181542	0.9999896103896103	1.1327e-105	True	11517.0	17479996.0	T	G	True	SWAP	-1.7346	29992.0	-0.010016053332184329	0.00577427264624947	SWAP	-21.8328	29992.0	-0.12606853983103541	0.00577427264624947	SWAP	3.6392	29992.0	0.02101373301423107	0.00577427264624947	SWAP	-0.6198	23998.0	-0.0040009585067099064	0.006455241217666838	PASS	SWAP	0.00150368	0.00343553	0.43768501512139324	426824.0	0.0006699420877561194	0.0015306489018599573	G	T	0.08263500000000001	0.08263500000000001	PASS	NR2F6	SELECTED		32
RS4808610	7.3469e-24	2.126e-105	7.2945e-09	0.02297801	0.0	0.0	4.520503713270907e-05	0.9994749701096846	2.126e-105	True	10500.0	17349306.0	A	C	True	EXACT	10.0722	31006.0	0.057200716583638525	0.005679068781759548	EXACT	21.8041	31006.0	0.12382698362436335	0.005679068781759548	EXACT	-5.7839	31006.0	-0.03284716592681905	0.005679068781759548	EXACT	-2.2737	25012.0	-0.014376691439853493	0.0063230379732829725	PASS	SWAP	-0.000774652	0.00580555	-0.1334330080698642	426824.0	-0.00020423908727400844	0.0015306489018599573	C	A	0.9735275	0.02647250000000001	PASS	NR2F6	SELECTED		33
RS891202	3.0808e-94	1.7374e-55	8.1914e-102	9.2637e-22	0.0	0.0	0.0	0.0	8.1914e-102	True	10386.0	17338033.0	C	T	True	SWAP	-20.5945	24943.0	-0.13039979514165814	0.0063317776659621815	SWAP	15.6912	24943.0	0.09935318971214578	0.0063317776659621815	SWAP	21.4226	24943.0	0.13564314022684143	0.0063317776659621815	SWAP	-9.5848	18949.0	-0.0696289598077361	0.007264518801408074	PASS	SWAP	-0.00330984	0.00192508	-1.719325950090386	426824.0	-0.0026316843774451767	0.0015306489018599573	T	C	0.36551999999999996	0.36551999999999996	PASS	MRPL34	SELECTED		34
RS11880766	3.5397e-20	1.9768e-100	1.0899e-21	4.3356e-16	0.0	0.0	0.0	0.0	1.9768e-100	True	10334.0	17334514.0	G	A	True	EXACT	9.2013	24188.0	0.05916286689581481	0.00642983783767672	EXACT	21.2741	24188.0	0.13678901314251832	0.00642983783767672	EXACT	-9.5678	24188.0	-0.06151940246332333	0.00642983783767672	EXACT	8.129	18194.0	0.06026609174141595	0.007413715308330171	PASS	SWAP	-0.00984216	0.00254252	-3.871025596652141	426824.0	-0.005925181078587386	0.0015306489018599573	A	G	0.838977	0.16102300000000003	PASS	NR2F6	SELECTED		35
RS2279004	5.8562e-59	6.8405e-98	3.3369e-44	3.0875e-08	0.0	0.0	0.0	0.0001337068636189991	6.8405e-98	True	10025.0	17296679.0	G	A	True	SWAP	-16.1909	24303.0	-0.10385826112099995	0.006414607039818661	SWAP	20.9978	24303.0	0.13469263570070428	0.006414607039818661	SWAP	13.9456	24303.0	0.08945554393449512	0.006414607039818661	SWAP	-5.5365	18309.0	-0.040916925364146324	0.007390395622531622	PASS	SWAP	-0.0045253	0.00242168	-1.868661425126359	426824.0	-0.002860264558317724	0.0015306489018599573	A	G	0.17842999999999998	0.17842999999999998	PASS	NR2F6	SELECTED		36
RS12462345	7.6315e-23	7.9474e-75	6.6854e-97	0.07612934	0.0	0.0	0.0	0.9998908750779465	6.6854e-97	True	11390.0	17465130.0	G	T	True	SWAP	-9.8394	24499.0	-0.06286290366609669	0.006388896036963299	SWAP	-18.3023	24499.0	-0.11693149193731339	0.006388896036963299	SWAP	20.8893	24499.0	0.13345956598493744	0.006388896036963299	SWAP	-1.7737	18505.0	-0.013038739879239715	0.00735115288901151	PASS	SWAP	0.00391594	0.00218972	1.7883291014376266	426824.0	0.002737303975279707	0.0015306489018599573	T	G	0.238811	0.238811	PASS	MRPL34	SELECTED		37
RS2303745	2.8835e-11	5.6023e-36	2.7797e-95	1.4069e-67	0.0	0.0	0.0	0.0	2.7797e-95	True	11049.0	17420289.0	G	T	True	EXACT	6.6525	27284.0	0.0402745654109902	0.0060540496671913115	EXACT	12.5229	27284.0	0.07581425857727007	0.0060540496671913115	EXACT	-20.7104	27284.0	-0.12538179022739893	0.0060540496671913115	EXACT	17.3694	21290.0	0.11904111496905832	0.0068534960890450055	PASS	SWAP	-0.0122699	0.00249038	-4.926918783478826	426824.0	-0.007541382825485062	0.0015306489018599573	T	G	0.833205	0.16679500000000003	PASS	MRPL34	SELECTED		38
RS12982058	3.4008e-58	9.6251e-12	2.5796e-94	9.5678e-82	0.0	0.0	0.0	0.0	2.5796e-94	True	10968.0	17409380.0	C	T	True	EXACT	16.0822	24943.0	0.101828914779537	0.0063317776659621815	EXACT	6.8121	24943.0	0.043132702638300977	0.0063317776659621815	EXACT	-20.6029	24943.0	-0.13045298207405223	0.0063317776659621815	EXACT	19.1507	18949.0	0.1391206202101256	0.007264518801408074	PASS	SWAP	0.00109987	0.00186517	0.5896888755448565	426824.0	0.0009026066297917676	0.0015306489018599573	T	C	0.5185409999999999	0.4814590000000001	PASS	MRPL34	SELECTED		39
RS141011993	1.2807e-11	5.899e-91	2.6337e-12	5.2917e-10	0.0	0.0	0.0	0.0	5.899e-91	True	10906.0	17400923.0	G	T	True	SWAP	-6.771	29450.0	-0.03945573738031148	0.00582716546748065	SWAP	-20.2251	29450.0	-0.1178550042963429	0.00582716546748065	SWAP	6.9959	29450.0	0.040766266893947876	0.00582716546748065	SWAP	-6.2103	23456.0	-0.04054950934937985	0.006529396220694627	PASS	SWAP	-0.0027655	0.00541207	-0.5109874779890134	426824.0	-0.0007821424220480725	0.0015306489018599573	T	G	0.030553000000000052	0.030553000000000052	PASS	NR2F6	SELECTED		40
RS3745167	9.8785e-23	1.5202e-40	2.6184e-25	8.1177e-87	0.0	0.0	0.0	0.0	8.1177e-87	True	10585.0	17360864.0	C	T	True	SWAP	9.8131	26563.0	0.06020986637803643	0.006135662163642114	SWAP	-13.3314	26563.0	-0.08179696656837848	0.006135662163642114	SWAP	10.3947	26563.0	0.06377836749241068	0.006135662163642114	SWAP	-19.7495	20569.0	-0.13770493860671973	0.006972578475744688	PASS	SWAP	0.00492822	0.00189712	2.5977376233448592	426824.0	0.003976224240493104	0.0015306489018599573	T	C	0.39570399999999994	0.39570399999999994	PASS	BABAM1	SELECTED		41
RS2303818	0.44940941	1.1098e-86	2.7231e-31	2.3488e-28	0.9999688311688313	0.0	0.0	0.0	1.1098e-86	True	10541.0	17355549.0	G	A	True	SWAP	0.7563	24209.0	0.004860776753406167	0.0064270484641097015	SWAP	19.7334	24209.0	0.12682751816166238	0.0064270484641097015	SWAP	11.6353	24209.0	0.07478063699445561	0.0064270484641097015	SWAP	-11.0438	18215.0	-0.08182837849281663	0.007409440454627631	PASS	SWAP	0.00695607	0.00289137	2.405804168957968	426824.0	0.0036824415093056205	0.0015306489018599573	A	G	0.11737699999999995	0.11737699999999995	PASS	NR2F6	SELECTED		42
RS55726798	2.5926e-83	4.042e-45	8.2703e-13	1.6033e-05	0.0	0.0	0.0	0.040654923749852225	2.5926e-83	True	10029.0	17297473.0	C	T	True	SWAP	19.3375	26617.0	0.11852795034964848	0.006129435053634053	SWAP	-14.0956	26617.0	-0.08639806474200415	0.006129435053634053	SWAP	-7.1566	26617.0	-0.04386591490483746	0.006129435053634053	SWAP	4.314	20623.0	0.030040296846267037	0.006963443867933944	PASS	SWAP	-0.00170606	0.00386698	-0.44118666246011096	426824.0	-0.0006753018804098285	0.0015306489018599573	T	C	0.063724	0.063724	PASS	OCEL1	SELECTED		43
RS12986130	4.0233e-15	2.0366e-82	0.00350256	0.03590515	0.0	0.0	0.9855012773056672	0.9998908353693404	2.0366e-82	True	9857.0	17279752.0	C	A	True	SWAP	-7.8543	27070.0	-0.047737905180895976	0.00607793249314337	SWAP	19.2309	27070.0	0.11688411198239082	0.00607793249314337	SWAP	2.9198	27070.0	0.01774634729348001	0.00607793249314337	SWAP	-2.098	21076.0	-0.01445144881132171	0.006888202483947431	PASS	SWAP	-0.00341968	0.00194799	-1.7554915579648767	426824.0	-0.002687041225423364	0.0015306489018599573	A	C	0.34703399999999995	0.34703399999999995	PASS	NR2F6	SELECTED		44
RS73016437	2.8882e-17	0.42684622	1.623e-80	1.8621e-07	0.0	0.9999532467532467	0.0	0.0005877938969484742	1.623e-80	True	11501.0	17477914.0	G	T	True	SWAP	8.451	27310.0	0.051138413633553655	0.0060511671557867295	SWAP	0.7945	27310.0	0.004807652305272556	0.0060511671557867295	SWAP	-19.0027	27310.0	-0.11498851411126848	0.0060511671557867295	SWAP	-5.2127	21316.0	-0.03570342465753425	0.00684931506849315	PASS	SWAP	0.00753249	0.00410845	1.8334140612639807	426824.0	0.0028063132195283165	0.0015306489018599573	T	G	0.057069999999999954	0.057069999999999954	PASS	MRPL34	SELECTED		45
RS28522873	2.4975e-79	2.8743e-05	3.7542e-18	0.02082181	0.0	0.06895543338402152	0.0	0.9993917970577533	2.4975e-79	True	9782.0	17271495.0	A	G	True	SWAP	18.8586	31225.0	0.10672304931046198	0.005659118349742928	SWAP	-4.1832	31225.0	-0.023673223880644616	0.005659118349742928	SWAP	-8.686	31225.0	-0.04915510198586707	0.005659118349742928	SWAP	2.3112	25231.0	0.01455024469569803	0.006295536818837847	PASS	SWAP	-5.35731e-05	0.00224818	-0.023829542118513642	426824.0	-3.6474662475528506e-05	0.0015306489018599573	G	A	0.218476	0.218476	PASS	OCEL1	SELECTED		46
RS7259703	1.235e-12	4.7528e-77	1.6496e-15	0.05706665	0.0	0.0	0.0	0.999885666770606	4.7528e-77	True	11373.0	17462792.0	G	A	True	SWAP	-7.1016	31181.0	-0.040217140396935344	0.005663109777646635	SWAP	-18.579	31181.0	-0.10521491655889684	0.005663109777646635	SWAP	7.9652	31181.0	0.045107802000910975	0.005663109777646635	SWAP	1.9027	25187.0	0.011988976173482508	0.0063010333596901814	PASS	SWAP	0.00340851	0.00644172	0.5291304185838565	426824.0	0.0008099128941460794	0.0015306489018599573	A	G	0.021163000000000043	0.021163000000000043	PASS	NR2F6	SELECTED		47
RS10421287	1.0738e-74	2.9559e-75	1.3376e-51	3.9806e-05	0.0	0.0	0.0	0.0918812111350032	2.9559e-75	True	10524.0	17352961.0	C	T	True	SWAP	-18.2859	31234.0	-0.10346716210557194	0.005658302960509023	SWAP	-18.3561	31234.0	-0.10386437497339968	0.005658302960509023	SWAP	15.1126	31234.0	0.08551166932098865	0.005658302960509023	SWAP	4.1084	25240.0	0.025859971699358074	0.006294414297380507	PASS	SWAP	-0.0106897	0.00309709	-3.451530307482185	426824.0	-0.005283081074883967	0.0015306489018599573	T	C	0.10098399999999996	0.10098399999999996	PASS	NR2F6	SELECTED		48
RS145411321	1.6233e-07	1.8574e-70	3.2842e-13	7.8863e-10	0.0005010961478233636	0.0	0.0	1.318652337311268e-05	1.8574e-70	True	10314.0	17333512.0	C	T	True	SWAP	5.2379	23850.0	0.033916654789607426	0.006475239082381762	SWAP	17.7458	23850.0	0.11490829770813026	0.006475239082381762	SWAP	7.2821	23850.0	0.04715333852181222	0.006475239082381762	SWAP	-6.1473	17856.0	-0.04600365304788306	0.00748355425111562	PASS	SWAP	-0.000205634	0.00355229	-0.05788772876088383	426824.0	-8.86057884590139e-05	0.0015306489018599573	T	C	0.07572500000000004	0.07572500000000004	PASS	NR2F6	SELECTED		49
RS60506708	2.6661e-06	0.00198411	3.2098e-69	0.40619963	0.007052331574798375	0.9439874246790674	0.0	0.9999480519480519	3.2098e-69	True	11183.0	17436491.0	C	A	True	SWAP	-4.695	27281.0	-0.02842532597741669	0.006054382529801212	SWAP	3.0925	27281.0	0.018723177973410245	0.006054382529801212	SWAP	17.5849	27281.0	0.10646571134830134	0.006054382529801212	SWAP	0.8304	21287.0	0.005691544167703408	0.006853979007349961	PASS	SWAP	0.00108599	0.00268012	0.4052020058803337	426824.0	0.0006202220053321848	0.0015306489018599573	A	C	0.13981900000000003	0.13981900000000003	PASS	MRPL34	SELECTED		50
RS112900956	2.7481e-17	5.3299e-67	5.908e-07	6.8134e-21	0.0	0.0	0.0017821904292057227	0.0	5.3299e-67	True	10116.0	17306074.0	G	A	True	SWAP	-8.4569	23280.0	-0.055426787416520455	0.006554031313663454	SWAP	-17.293	23280.0	-0.1133388635071821	0.006554031313663454	SWAP	4.9941	23280.0	0.03273148778356666	0.006554031313663454	SWAP	-9.3767	17286.0	-0.07131859305441257	0.007605937382491982	PASS	SWAP	0.00815423	0.00735987	1.1079312542205229	426824.0	0.0016958537576089684	0.0015306489018599573	A	G	0.01674600000000004	0.01674600000000004	PASS	NR2F6	SELECTED		51
RS2278256	1.1086e-15	3.2216e-56	3.979e-16	2.7486e-66	0.0	0.0	0.0	0.0	2.7486e-66	True	10703.0	17378159.0	T	C	True	SWAP	8.0142	27322.0	0.048484612932742185	0.006049838153869654	SWAP	15.7978	27322.0	0.09557413318720202	0.006049838153869654	SWAP	-8.1393	27322.0	-0.04924144768579127	0.006049838153869654	SWAP	-17.198	21328.0	-0.11776137789203538	0.006847387945809709	PASS	SWAP	-0.000864961	0.00227115	-0.38084714792065694	426824.0	-0.0005829432687412502	0.0015306489018599573	C	T	0.21246200000000004	0.21246200000000004	PASS	BABAM1	SELECTED		52
RS1973094	4.7518e-12	3.9818e-64	2.1937e-05	0.00538256	0.0	0.0	0.05377247620166882	0.9951280449718927	3.9818e-64	True	9071.0	17184725.0	C	T	True	EXACT	-6.9127	31564.0	-0.038909145416889	0.005628646609412965	EXACT	-16.9071	31564.0	-0.09516409109000594	0.005628646609412965	EXACT	4.2444	31564.0	0.02389022766899239	0.005628646609412965	EXACT	-2.783	25570.0	-0.017403950616652394	0.006253665331172258	PASS	SWAP	9.66212e-05	0.00193208	0.05000890232288518	426824.0	7.654607142374606e-05	0.0015306489018599573	T	C	0.638783	0.361217	PASS	NR2F6	SELECTED		53
RS62126161	2.6461e-63	6.7693e-29	2.1007e-07	7.0573e-14	0.0	0.0	0.0006433479075577764	0.0	2.6461e-63	True	10079.0	17301699.0	A	C	True	SWAP	16.7952	26617.0	0.10294508761279465	0.006129435053634053	SWAP	11.155	26617.0	0.06837384802328786	0.006129435053634053	SWAP	5.1901	26617.0	0.031812380871866094	0.006129435053634053	SWAP	-7.4869	20623.0	-0.05213460789483465	0.006963443867933944	PASS	SWAP	-0.000549068	0.00189777	-0.28932273141634657	426824.0	-0.00044285152112555424	0.0015306489018599573	C	A	0.400057	0.400057	PASS	OCEL1	SELECTED		54
RS139891465	7.1458e-53	3.2499e-63	3.4497e-29	4.4135e-07	0.0	0.0	0.0	0.0013179061997277565	3.2499e-63	True	10621.0	17365087.0	C	T	True	SWAP	15.3044	25486.0	0.0958661902269381	0.00626396266609198	SWAP	-16.7831	25486.0	-0.10512871182128831	0.00626396266609198	SWAP	-11.215	25486.0	-0.07025034130022155	0.00626396266609198	SWAP	5.05	19492.0	0.03617122163791813	0.007162618146122402	PASS	SWAP	-0.00430328	0.00465699	-0.9240475070807539	426824.0	-0.001414392301979587	0.0015306489018599573	T	C	0.04247699999999999	0.04247699999999999	PASS	NR2F6	SELECTED		55
RS2013639	8.1671e-14	0.04258066	2.0026e-57	2.9269e-10	0.0	0.9998856489422526	0.0	0.0	2.0026e-57	True	10392.0	17338469.0	C	T	True	SWAP	-7.4677	21394.0	-0.05105530405978587	0.006836817769833533	SWAP	2.0278	21394.0	0.01386369907366844	0.006836817769833533	SWAP	15.972	21394.0	0.10919765341978119	0.006836817769833533	SWAP	-6.3026	15400.0	-0.050787798130663614	0.008058229640253803	PASS	SWAP	0.000789635	0.00224114	0.35233631098458823	426824.0	0.0005393031874939484	0.0015306489018599573	T	C	0.22196300000000002	0.22196300000000002	PASS	MRPL34	SELECTED		56
RS146127846	1.5436e-10	5.101e-56	4.8299e-13	5.0928e-13	0.0	0.0	0.0	0.0	5.101e-56	True	11116.0	17427469.0	G	A	True	SWAP	-6.4011	25996.0	-0.03970099101880276	0.006202213841183978	SWAP	-15.769	25996.0	-0.09780271006163016	0.006202213841183978	SWAP	7.2299	25996.0	0.044841385850376045	0.006202213841183978	SWAP	-7.2229	20002.0	-0.05107106220904832	0.007070714284989177	PASS	SWAP	0.0183965	0.00597759	3.077578087490109	426824.0	0.004710691520005003	0.0015306489018599573	A	G	0.024800999999999962	0.024800999999999962	PASS	NR2F6	SELECTED		57
RS117153043	9.2219e-33	6.4064e-56	1.0687e-20	0.31144244	0.0	0.0	0.0	0.999896103896104	6.4064e-56	True	11596.0	17489237.0	A	G	True	SWAP	-11.921	24188.0	-0.07665009686294419	0.00642983783767672	SWAP	-15.7544	24188.0	-0.10129823722989413	0.00642983783767672	SWAP	9.329	24188.0	0.059983957187686135	0.00642983783767672	SWAP	1.0121	18194.0	0.007503421263560965	0.007413715308330171	PASS	SWAP	-0.00258259	0.00428072	-0.6033073875422826	426824.0	-0.0009234517902255945	0.0015306489018599573	G	A	0.04931799999999997	0.04931799999999997	PASS	NR2F6	SELECTED		58
RS1529482	0.50451667	0.96123807	1.7042e-19	4.8731e-55	0.9999792207792207	0.9999948051948053	0.0	0.0	4.8731e-55	True	11216.0	17441488.0	C	T	True	EXACT	-0.6674	27399.0	-0.004031984427915104	0.006041331177577321	EXACT	-0.0484	27399.0	-0.00029240042899474235	0.006041331177577321	EXACT	-9.0308	27399.0	-0.05455805359846527	0.006041331177577321	EXACT	15.6256	21405.0	0.10680192648129899	0.006835060828467323	PASS	SWAP	-0.00803773	0.00190857	-4.211388631278916	426824.0	-0.006446157383772581	0.0015306489018599573	T	C	0.6152139999999999	0.3847860000000001	PASS	BABAM1	SELECTED		59
RS2099094	0.02425915	1.0176e-54	3.856e-16	5.704e-10	0.9995269532671415	0.0	0.0	0.0	1.0176e-54	True	11305.0	17454095.0	G	A	True	EXACT	2.253	23334.0	0.01474913650060571	0.006546443187130807	EXACT	15.5788	23334.0	0.10198572912367342	0.006546443187130807	EXACT	-8.143	23334.0	-0.05330768687280617	0.006546443187130807	EXACT	6.1985	17340.0	0.04707193582640524	0.007594084992563562	PASS	SWAP	0.0051321	0.0018584	2.7615690916917774	426824.0	0.004226992697608419	0.0015306489018599573	A	G	0.504598	0.495402	PASS	NR2F6	SELECTED		60
RS57148684	4.8578e-24	1.3998e-54	3.7636e-08	0.33967885	0.0	0.0	0.0001398068124046772	0.9999012987012986	1.3998e-54	True	9864.0	17280584.0	G	A	True	SWAP	10.1125	25792.0	0.06296743819403981	0.0062266935173339736	SWAP	-15.5584	25792.0	-0.0968773884200889	0.0062266935173339736	SWAP	-5.5018	25792.0	-0.034258022393668056	0.0062266935173339736	SWAP	0.9548	19798.0	0.006785810858919633	0.007107049496145406	PASS	SWAP	0.00158141	0.00200677	0.7880374930859042	426824.0	0.001206208723416413	0.0015306489018599573	A	G	0.31062999999999996	0.31062999999999996	PASS	NR2F6	SELECTED		61
RS7246865	6.9376e-11	1.6674e-54	0.00164167	0.09011337	0.0	0.0	0.9182037942088391	0.9999116653676279	1.6674e-54	True	9343.0	17219105.0	G	A	True	SWAP	-6.5221	31684.0	-0.036641011235955055	0.0056179775280898875	SWAP	-15.5471	31684.0	-0.08734325842696629	0.0056179775280898875	SWAP	3.1483	31684.0	0.01768707865168539	0.0056179775280898875	SWAP	-1.695	25690.0	-0.010575177130938286	0.006239042555125833	PASS	SWAP	0.00229168	0.00213662	1.0725725678875981	426824.0	0.0016417320232022666	0.0015306489018599573	A	G	0.25809899999999997	0.25809899999999997	PASS	NR2F6	SELECTED		62
RS113889181	9.2516e-16	7.3822e-54	0.0569623	0.13119659	0.0	0.0	0.999885666770606	1.0	7.3822e-54	True	9828.0	17277302.0	T	C	True	SWAP	-8.0364	31236.0	-0.04547093011999774	0.005658121810760757	SWAP	-15.4515	31236.0	-0.08742646915896982	0.005658121810760757	SWAP	1.9035	31236.0	0.010770234866783098	0.005658121810760757	SWAP	-1.5095	25242.0	-0.009501041961382609	0.006294164929700304	PASS	SWAP	0.00152691	0.0029346	0.5203128194643223	426824.0	0.0007964162457367231	0.0015306489018599573	C	T	0.11266399999999999	0.11266399999999999	PASS	NR2F6	SELECTED		63
RS143409169	0.19435607	1.6216e-53	0.26254334	0.01657509	0.9998493506493505	0.0	0.9998909090909092	0.9993292778037747	1.6216e-53	True	11480.0	17474806.0	C	T	True	SWAP	1.2978	31237.0	0.007342992946400735	0.005658031242410799	SWAP	-15.4008	31237.0	-0.08713820755812023	0.005658031242410799	SWAP	1.1202	31237.0	0.006338126597748577	0.005658031242410799	SWAP	-2.3961	25243.0	-0.015081149859735092	0.006294040256973871	PASS	SWAP	0.000240337	0.00366858	0.06551226905233087	426824.0	0.00010027628268330431	0.0015306489018599573	T	C	0.06885200000000002	0.06885200000000002	PASS	NR2F6	SELECTED		64
RS10854159	2.6363e-05	9.0808e-53	2.8354e-24	1.0836e-15	0.06380623242736645	0.0	0.0	0.0	9.0808e-53	True	11469.0	17473947.0	C	T	True	SWAP	-4.203	23485.0	-0.027426103319336974	0.006525363625823691	SWAP	-15.2888	23485.0	-0.09976497940249325	0.006525363625823691	SWAP	10.1651	23485.0	0.0663309737928604	0.006525363625823691	SWAP	-8.0171	17491.0	-0.06061916932230216	0.007561234027553874	PASS	SWAP	0.00178006	0.00186829	0.9527749974575681	426824.0	0.0014583640035780502	0.0015306489018599573	T	C	0.4404	0.4404	PASS	NR2F6	SELECTED		65
RS75728808	1.2015e-12	2.7408e-49	2.7027e-52	0.00999506	0.0	0.0	0.0	0.9986371911573472	2.7027e-52	True	11214.0	17440871.0	G	T	True	SWAP	-7.1053	22783.0	-0.047073551406056756	0.006625132141648735	SWAP	14.7576	22783.0	0.09777105009359538	0.006625132141648735	SWAP	15.2175	22783.0	0.10081794836553962	0.006625132141648735	SWAP	2.5758	16789.0	0.0198792375910132	0.007717694538012734	PASS	SWAP	-0.00692914	0.00347118	-1.9961914968396914	426824.0	-0.003055468322539858	0.0015306489018599573	T	G	0.07985900000000001	0.07985900000000001	PASS	MRPL34	SELECTED		66
RS7251188	4.5164e-12	5.7781e-52	0.00023934	0.00176	0.0	0.0	0.3941150368850186	0.928384692109822	5.7781e-52	True	8881.0	17159346.0	C	A	True	EXACT	-6.9198	31231.0	-0.03915620533193847	0.005658574717757517	EXACT	-15.1678	31231.0	-0.08582812960400246	0.005658574717757517	EXACT	3.6736	31231.0	0.020787340083154013	0.005658574717757517	EXACT	-3.1279	25237.0	-0.019689468650373514	0.006294788404480166	PASS	SWAP	0.00069297	0.00196542	0.3525811276978967	426824.0	0.000539677915927331	0.0015306489018599573	A	C	0.666239	0.333761	PASS	NR2F6	SELECTED		67
RS10401771	5.1587e-10	3.3698e-51	0.00155083	0.20976932	0.0	0.0	0.9091827074786999	0.9998597402597402	3.3698e-51	True	9260.0	17209914.0	G	A	True	SWAP	-6.2143	31558.0	-0.034981423591877364	0.005629181660344265	SWAP	-15.0517	31558.0	-0.08472875359700377	0.005629181660344265	SWAP	3.165	31558.0	0.017816359954989598	0.005629181660344265	SWAP	-1.2543	25564.0	-0.007844892880869325	0.006254399171545343	PASS	SWAP	0.00397983	0.00194295	2.0483440129699684	426824.0	0.0031352955140839	0.0015306489018599573	A	G	0.35187199999999996	0.35187199999999996	PASS	NR2F6	SELECTED		68
RS10401682	6.2154e-07	7.0497e-41	2.2868e-50	3.7941e-18	0.001855276134122288	0.0	0.0	0.0	2.2868e-50	True	11405.0	17466216.0	G	T	True	SWAP	4.9843	31483.0	0.028090930127532526	0.005635882697175637	SWAP	-13.3887	31483.0	-0.07545714266767545	0.005635882697175637	SWAP	-14.9245	31483.0	-0.08411273131399778	0.005635882697175637	SWAP	-8.6849	25489.0	-0.05439868777235994	0.006263594027836813	PASS	SWAP	-0.000113877	0.00223614	-0.05092570232633019	426824.0	-7.794937034224437e-05	0.0015306489018599573	T	G	0.22126599999999996	0.22126599999999996	PASS	MRPL34	SELECTED		69
RS34297641	1.0684e-12	1.4009e-49	1.044e-27	1.9788e-14	0.0	0.0	0.0	0.0	1.4009e-49	True	11141.0	17429424.0	C	T	True	SWAP	7.1212	27641.0	0.042832784450168165	0.006014826777813874	SWAP	14.8028	27641.0	0.08903627782662321	0.006014826777813874	SWAP	10.909	27641.0	0.06561574531917157	0.006014826777813874	SWAP	-7.6521	21647.0	-0.052009392179255834	0.006796747582919177	PASS	SWAP	-0.0020277	0.00399944	-0.5069959794371212	426824.0	-0.0007760328391728429	0.0015306489018599573	T	C	0.05711200000000005	0.05711200000000005	PASS	NR2F6	SELECTED		70
RS2288464	2.3911e-06	0.75230614	7.5156e-49	1.5798e-09	0.006469837798432659	0.9999948051948053	0.0	1.3098434737048924e-05	7.5156e-49	True	11028.0	17417252.0	C	A	True	SWAP	4.7172	31684.0	0.02650112359550562	0.0056179775280898875	SWAP	0.3155	31684.0	0.0017724719101123595	0.0056179775280898875	SWAP	14.6895	31684.0	0.08252528089887641	0.0056179775280898875	SWAP	-6.0361	25690.0	-0.03765948476699504	0.006239042555125833	PASS	SWAP	-0.00194807	0.0031384	-0.6207207494264594	426824.0	-0.0009501055334712997	0.0015306489018599573	A	C	0.09687500000000004	0.09687500000000004	PASS	MRPL34	SELECTED		71
RS13343494	1.2185e-11	1.2852e-48	1.0022e-12	0.00012194	0.0	0.0	0.0	0.2383948799275034	1.2852e-48	True	10427.0	17341924.0	G	A	True	SWAP	6.7779	24187.0	0.04358169878434743	0.006429970755595011	SWAP	14.6531	24187.0	0.09421900447880927	0.006429970755595011	SWAP	7.1301	24187.0	0.04584633448446799	0.006429970755595011	SWAP	-3.8424	18193.0	-0.028487242586130564	0.007413919057393963	PASS	SWAP	0.0121883	0.00335758	3.630084763430804	426824.0	0.005556385256803923	0.0015306489018599573	A	G	0.08501199999999998	0.08501199999999998	PASS	NR2F6	SELECTED		72
RS10424936	1.1258e-08	1.3432e-48	2.616e-07	8.1079e-10	5.789270551910459e-05	0.0	0.0007970112079701121	1.318478475838882e-05	1.3432e-48	True	10501.0	17349492.0	A	C	True	SWAP	5.7105	24188.0	0.03671758897205291	0.00642983783767672	SWAP	14.6502	24188.0	0.09419841028953149	0.00642983783767672	SWAP	5.1491	24188.0	0.033107878009981204	0.00642983783767672	SWAP	-6.143	18194.0	-0.045542453139072236	0.007413715308330171	PASS	SWAP	0.00656288	0.00383887	1.709586414752258	426824.0	0.0026167765683752452	0.0015306489018599573	C	A	0.06362800000000002	0.06362800000000002	PASS	NR2F6	SELECTED		73
RS2279007	3.9633e-38	2.1125e-48	1.9954e-08	7.3532e-06	0.0	0.0	0.00010867480662277057	0.019357348013403542	2.1125e-48	True	9894.0	17283403.0	G	A	True	SWAP	-12.9099	24631.0	-0.08225870272751909	0.006371753671795993	SWAP	14.6194	24631.0	0.09315121562945435	0.006371753671795993	SWAP	5.6123	24631.0	0.035760193132220654	0.006371753671795993	SWAP	-4.4834	18637.0	-0.032841235333174346	0.007325073679166335	PASS	SWAP	-0.00634785	0.002138	-2.9690598690364824	426824.0	-0.0045445882280971605	0.0015306489018599573	A	G	0.25167799999999996	0.25167799999999996	PASS	NR2F6	SELECTED		74
RS138497565	5.6328e-07	5.4487e-07	4.6898e-48	1.0371e-09	0.0017219033512312534	0.0016483516483516484	0.0	1.315010848839503e-05	4.6898e-48	True	10791.0	17389203.0	C	T	True	SWAP	5.0033	23001.0	0.032990066057857544	0.006593661395050775	SWAP	5.0098	23001.0	0.033032924856925376	0.006593661395050775	SWAP	-14.5651	23001.0	-0.09603733758505403	0.006593661395050775	SWAP	-6.1037	17007.0	-0.04680360697928671	0.0076680713303875865	PASS	SWAP	0.00613343	0.00413971	1.4816086150962267	426824.0	0.0022678225996832914	0.0015306489018599573	T	C	0.05516600000000005	0.05516600000000005	PASS	MRPL34	SELECTED		75
RS3786515	0.02107713	0.37089401	3.6979e-47	3.6763e-07	0.9994073920049903	0.9999220779220779	0.0	0.0010851367272276308	3.6979e-47	True	10008.0	17295023.0	A	G	True	SWAP	-2.3067	27399.0	-0.013935538627317608	0.006041331177577321	SWAP	0.8947	27399.0	0.00540517900457843	0.006041331177577321	SWAP	14.4231	27399.0	0.08713472370731547	0.006041331177577321	SWAP	-5.085	21405.0	-0.03475628431275633	0.006835060828467323	PASS	SWAP	-0.00358536	0.00186842	-1.918926151507691	426824.0	-0.002937202206555601	0.0015306489018599573	G	A	0.446238	0.446238	PASS	MRPL34	SELECTED		76
RS111818766	4.8197e-05	8.409e-47	7.4643e-06	1.0925e-05	0.10923139252228267	0.0	0.019647023631468738	0.028269665595620615	8.409e-47	True	8869.0	17158092.0	G	A	True	SWAP	-4.0642	31569.0	-0.022874133895234714	0.005628200850163554	SWAP	-14.3666	31569.0	-0.08085811033395972	0.005628200850163554	SWAP	4.4799	31569.0	0.025213776988647706	0.005628200850163554	SWAP	-4.3982	25575.0	-0.027502182079961135	0.006253053994807224	PASS	SWAP	-0.00171565	0.0019165	-0.8951995825723976	426824.0	-0.0013702362580099326	0.0015306489018599573	A	G	0.376204	0.376204	PASS	NR2F6	SELECTED		77
RS77825513	6.7679e-39	1.8911e-18	4.4572e-46	0.36292799	0.0	0.0	0.0	0.9999168831168832	4.4572e-46	True	10479.0	17347709.0	C	A	True	SWAP	-13.0453	28472.0	-0.07731167514772416	0.005926400707360059	SWAP	-8.7638	28472.0	-0.05193779051916208	0.005926400707360059	SWAP	14.2503	28472.0	0.08445298800009304	0.005926400707360059	SWAP	-0.91	22478.0	-0.006069634769378688	0.006669928317998558	PASS	SWAP	-0.00412403	0.00265409	-1.5538395457576797	426824.0	-0.002378382794380567	0.0015306489018599573	A	C	0.14586100000000002	0.14586100000000002	PASS	MRPL34	SELECTED		78
RS9676358	7.6716e-32	3.5354e-26	0.0002534	5.1875e-46	0.0	0.0	0.40981065219798474	0.0	5.1875e-46	True	10663.0	17371771.0	C	T	True	SWAP	11.7428	31567.0	0.06609293057874716	0.0056283791411543375	SWAP	10.5839	31567.0	0.05957020199206339	0.0056283791411543375	SWAP	-3.659	31567.0	-0.02059423927748372	0.0056283791411543375	SWAP	-14.2399	25573.0	-0.08904634542176494	0.006253298507838182	PASS	SWAP	-0.00166064	0.00270264	-0.6144510552644821	426824.0	-0.0009405088329872714	0.0015306489018599573	T	C	0.13761900000000005	0.13761900000000005	PASS	BABAM1	SELECTED		79
RS149996714	0.95852869	5.2774e-46	0.02331702	0.55291349	0.9999948051948053	0.0	0.9995009616884131	0.9999896103896103	5.2774e-46	True	11702.0	17503003.0	C	T	True	SWAP	0.0518	22332.0	0.00034662984276515594	0.0066916958062771415	SWAP	-14.2388	22332.0	-0.09528171824641896	0.0066916958062771415	SWAP	2.2681	22332.0	0.015177435258217185	0.0066916958062771415	SWAP	-0.5936	16338.0	-0.004644023903038891	0.00782349040269355	PASS	SWAP	0.00806634	0.00584324	1.3804567329084547	426824.0	0.0021129945822915106	0.0015306489018599573	T	C	0.028536000000000006	0.028536000000000006	PASS	NR2F6	SELECTED		80
RS8101691	3.1229e-45	3.0013e-45	4.7076e-31	0.07413165	0.0	0.0	0.0	0.9998752858033672	3.0013e-45	True	10238.0	17322415.0	C	T	True	SWAP	-14.114	28468.0	-0.08365109581534849	0.005926817047991249	SWAP	-14.1166	28468.0	-0.08366650553967327	0.005926817047991249	SWAP	11.5885	28468.0	0.06868291936064659	0.005926817047991249	SWAP	-1.786	22474.0	-0.011913552041974303	0.006670521860008009	PASS	SWAP	-0.00163399	0.00282457	-0.5784915934106785	426824.0	-0.0008854675221892719	0.0015306489018599573	T	C	0.12400199999999995	0.12400199999999995	PASS	NR2F6	SELECTED		81
RS8104106	5.3044e-45	2.2949e-17	1.1074e-11	0.00724864	0.0	0.0	0.0	0.9974976589324733	5.3044e-45	True	9962.0	17289239.0	A	G	True	SWAP	14.0763	29114.0	0.08249688974134273	0.005860694198144592	SWAP	-8.4779	29114.0	-0.04968637934245004	0.005860694198144592	SWAP	-6.7919	29114.0	-0.039805248924378256	0.005860694198144592	SWAP	-2.6852	23120.0	-0.017659675685830694	0.006576670522058205	PASS	SWAP	0.00229487	0.00432384	0.5307481312907046	426824.0	0.0008123890443243415	0.0015306489018599573	G	A	0.04959800000000003	0.04959800000000003	PASS	OCEL1	SELECTED		82
RS73008439	3.7267e-05	2.0707e-44	3.0749e-07	0.0024504	0.08668218859138534	0.0	0.0009382378526158816	0.9648743272195224	2.0707e-44	True	9610.0	17247006.0	C	T	True	SWAP	-4.124	29134.0	-0.02416120547070215	0.005858682218889949	SWAP	-13.9799	29134.0	-0.0819037915518596	0.005858682218889949	SWAP	5.1188	29134.0	0.029989422542053876	0.005858682218889949	SWAP	-3.0296	23140.0	-0.01991606865921021	0.006573827785585625	PASS	SWAP	-0.00155628	0.00528322	-0.2945703567142765	426824.0	-0.00045088379302520324	0.0015306489018599573	T	C	0.03185499999999997	0.03185499999999997	PASS	NR2F6	SELECTED		83
RS61730224	0.00032992	4.7357e-44	1.1621e-08	0.23037245	0.48644226017242326	0.0	6.431281754453663e-05	0.9998649350649351	4.7357e-44	True	11287.0	17452399.0	C	T	True	SWAP	-3.5907	13874.0	-0.0304844438737729	0.00848983314500596	SWAP	-13.9209	13874.0	-0.11818611822831347	0.00848983314500596	SWAP	5.7051	13874.0	0.0484353470755735	0.00848983314500596	SWAP	1.1993	13874.0	0.01018185689080565	0.00848983314500596	PASS	SWAP	0.00525309	0.00921154	0.5702727231277289	426824.0	0.0008728873174161457	0.0015306489018599573	T	C	0.010928999999999967	0.010928999999999967	PASS	NR2F6	SELECTED		84
RS17281617	2.4023e-18	9.0789e-42	5.1745e-05	0.11364957	0.0	0.0	0.11640661118816459	0.9999844115354638	9.0789e-42	True	8362.0	17102886.0	C	T	True	SWAP	-8.7368	30042.0	-0.050406665993359856	0.005769465478591688	SWAP	-13.5401	30042.0	-0.07811913952667932	0.005769465478591688	SWAP	4.0474	30042.0	0.023351334578051993	0.005769465478591688	SWAP	1.5819	24048.0	0.01020092476288126	0.006448526937784475	PASS	SWAP	-0.0014156	0.003313	-0.4272864473287051	426824.0	-0.0006540255313833248	0.0015306489018599573	T	C	0.08874000000000004	0.08874000000000004	PASS	NR2F6	SELECTED		85
RS117752742	1.7666e-37	2.1987e-09	1.7243e-41	5.3923e-07	0.0	1.959247648902821e-05	0.0	0.0016299314687905167	1.7243e-41	True	10539.0	17355456.0	C	A	True	SWAP	12.794	28918.0	0.07523539746794657	0.005880521921834185	SWAP	-5.9825	28918.0	-0.03518022239737301	0.005880521921834185	SWAP	-13.4928	28918.0	-0.0793447061869243	0.005880521921834185	SWAP	-5.0119	22924.0	-0.03310222583412809	0.006604725919138069	PASS	SWAP	-0.00279553	0.00513968	-0.5439112940883479	426824.0	-0.0008325372250055581	0.0015306489018599573	A	C	0.034069000000000016	0.034069000000000016	PASS	MRPL34	SELECTED		86
RS148422811	1.2839e-08	0.00094234	4.6835e-40	0.00074246	7.06713780918728e-05	0.8028037880400085	0.0	0.7365033467202142	4.6835e-40	True	11610.0	17490987.0	A	G	True	SWAP	5.6882	28471.0	0.03371114451401083	0.0059265047842921885	SWAP	3.3072	28471.0	0.019600136622611126	0.0059265047842921885	SWAP	-13.2473	28471.0	-0.0785101868289539	0.0059265047842921885	SWAP	-3.3736	22477.0	-0.022502170716819783	0.006670076688647077	PASS	SWAP	0.00100174	0.00475178	0.21081363194423988	426824.0	0.00032268165423256	0.0015306489018599573	G	A	0.04046899999999998	0.04046899999999998	PASS	MRPL34	SELECTED		87
RS2004443	6.5813e-06	1.79e-09	1.5928e-39	5.4081e-36	0.017394691113907366	1.9627085377821394e-05	0.0	0.0	1.5928e-39	True	11161.0	17432026.0	T	C	True	EXACT	4.5069	25791.0	0.02806362905601985	0.006226814230628559	EXACT	6.0158	25791.0	0.03745926904861528	0.006226814230628559	EXACT	-13.1549	25791.0	-0.08191311852249562	0.006226814230628559	EXACT	12.5256	19797.0	0.0890223074624744	0.00710722899202229	PASS	SWAP	-0.015642	0.00416673	-3.754022938851329	426824.0	-0.005746091088909876	0.0015306489018599573	C	T	0.9475805	0.05241949999999995	PASS	MRPL34	SELECTED		88
RS1808559	0.60921102	5.3715e-39	0.00118029	0.06606241	0.9999948051948053	0.0	0.8571156491376575	0.99982851797963	5.3715e-39	True	12576.0	17606251.0	C	T	True	EXACT	-0.511	31231.0	-0.002891531680774091	0.005658574717757517	EXACT	13.063	31231.0	0.07391796153806644	0.005658574717757517	EXACT	-3.2434	31231.0	-0.01835302123957473	0.005658574717757517	EXACT	1.838	25237.0	0.011569821087434547	0.006294788404480166	PASS	SWAP	-0.00547249	0.00310781	-1.7608830655670713	426824.0	-0.002695293730614033	0.0015306489018599573	T	C	0.9007019	0.09929809999999994	PASS	NR2F6	SELECTED		89
RS3842959	3.858e-23	3.1367e-38	0.03000685	0.00020726	0.0	0.0	0.9997400842127151	0.3566191219077335	3.1367e-38	True	10246.0	17323426.0	A	C	True	SWAP	9.9076	28802.0	0.05837906586165798	0.005892351917887074	SWAP	-12.9279	28802.0	-0.0761757363592523	0.005892351917887074	SWAP	-2.17	28802.0	-0.012786403661814952	0.005892351917887074	SWAP	-3.7102	22808.0	-0.024567090118108682	0.006621500220502583	PASS	SWAP	0.00459705	0.00355202	1.2942072398241002	426824.0	0.0019809768904159655	0.0015306489018599573	C	A	0.074492	0.074492	PASS	NR2F6	SELECTED		90
RS118043155	5.7145e-20	4.8612e-05	7.8162e-38	5.8836e-07	0.0	0.11017184516576983	0.0	0.0017760236803157376	7.8162e-38	True	10538.0	17355313.0	G	A	True	SWAP	9.1495	28612.0	0.05409078114476728	0.005911883834610337	SWAP	-4.0622	28612.0	-0.024015254512954113	0.005911883834610337	SWAP	-12.8575	28612.0	-0.07601204640350241	0.005911883834610337	SWAP	-4.9951	22618.0	-0.033213686889845495	0.006649253646542711	PASS	SWAP	-0.0042802	0.0071321	-0.6001317984885237	426824.0	-0.0009185910783277	0.0015306489018599573	A	G	0.01779900000000001	0.01779900000000001	PASS	MRPL34	SELECTED		91
RS142143048	9.1043e-38	7.6629e-21	4.4408e-13	0.68136586	0.0	0.0	0.0	0.9999948051948053	9.1043e-38	True	9977.0	17290955.0	T	C	True	SWAP	12.8456	23741.0	0.08336905723028523	0.006490086662381301	SWAP	-9.3643	23741.0	-0.06077511853253722	0.006490086662381301	SWAP	-7.2416	23741.0	-0.04699861157430043	0.006490086662381301	SWAP	0.4104	17747.0	0.0030806678582974522	0.007506500629379758	PASS	SWAP	-0.00223677	0.00642599	-0.34808177417020564	426824.0	-0.0005327909853910909	0.0015306489018599573	C	T	0.022989000000000037	0.022989000000000037	PASS	OCEL1	SELECTED		92
RS7259285	3.0702e-09	9.8128e-38	1.4559e-06	6.7953e-06	2.6028110359187926e-05	0.0	0.004084249084249085	0.01791169951476667	9.8128e-38	True	8824.0	17153149.0	G	A	True	SWAP	-5.9279	31684.0	-0.033302808988764046	0.0056179775280898875	SWAP	-12.84	31684.0	-0.07213483146067416	0.0056179775280898875	SWAP	4.817	31684.0	0.02706179775280899	0.0056179775280898875	SWAP	-4.5001	25690.0	-0.028076315402321757	0.006239042555125833	PASS	SWAP	-0.0013835	0.00186794	-0.7406554814394466	426824.0	-0.0011336834993218468	0.0015306489018599573	A	G	0.441631	0.441631	PASS	NR2F6	SELECTED		93
RS35604430	1.0652e-11	1.8276e-21	1.8557e-35	2.7746e-31	0.0	0.0	0.0	0.0	1.8557e-35	True	10730.0	17382990.0	A	G	True	SWAP	-6.7976	24824.0	-0.0431439321168652	0.006346935994595917	SWAP	9.5143	24824.0	0.060386653133383934	0.006346935994595917	SWAP	12.4273	24824.0	0.07887527768564184	0.006346935994595917	SWAP	-11.6339	18830.0	-0.08478131852472744	0.007287437447865929	PASS	SWAP	-0.00628001	0.00188811	-3.3260826964530668	426824.0	-0.005091064826821292	0.0015306489018599573	G	A	0.41180399999999995	0.41180399999999995	PASS	MRPL34	SELECTED		94
RS8112906	0.00027053	2.3649e-35	7.4681e-12	0.00165068	0.42856116300923114	0.0	0.0	0.9190406136709924	2.3649e-35	True	11342.0	17459147.0	A	G	True	SWAP	3.6418	23025.0	0.02400027799332304	0.006590224063189368	SWAP	-12.4081	23025.0	-0.08177215919846	0.006590224063189368	SWAP	6.8484	23025.0	0.04513249047434607	0.006590224063189368	SWAP	3.1468	17031.0	0.0241128790105796	0.007662666521729884	PASS	SWAP	0.00102527	0.00221576	0.4627170812723399	426824.0	0.0007082573923213516	0.0015306489018599573	G	A	0.23502	0.23502	PASS	NR2F6	SELECTED		95
RS12982339	5.6751e-10	6.0976e-32	0.00013162	0.00041462	0.0	0.0	0.2532410285391354	0.5568836829201853	6.0976e-32	True	9906.0	17284309.0	C	T	True	SWAP	6.1992	30402.0	0.03555368092551689	0.005735204691817797	SWAP	11.7622	30402.0	0.06745862462609929	0.005735204691817797	SWAP	-3.8235	30402.0	-0.021928555139165348	0.005735204691817797	SWAP	3.5304	24408.0	0.022597365863144366	0.006400794772021405	PASS	SWAP	0.00519709	0.00323886	1.6046047065942954	426824.0	0.0024560864320678773	0.0015306489018599573	T	C	0.09128099999999995	0.09128099999999995	PASS	NR2F6	SELECTED		96
RS11666308	5.6094e-07	0.14172433	9.2467e-32	6.4664e-08	0.001709559958032463	0.9999428482360888	0.0	0.0002528604842278273	9.2467e-32	True	11193.0	17437744.0	T	C	True	SWAP	-5.0043	24827.0	-0.0317600527420093	0.006346552513240473	SWAP	-1.4694	24827.0	-0.00932562426295555	0.006346552513240473	SWAP	11.7272	24827.0	0.07442729063327368	0.006346552513240473	SWAP	-5.4056	18833.0	-0.03938983419435879	0.007286856999104409	PASS	SWAP	-0.00666434	0.00189982	-3.507879693865735	426824.0	-0.00536933220127243	0.0015306489018599573	C	T	0.39175800000000005	0.39175800000000005	PASS	MRPL34	SELECTED		97
RS8106587	1.1022e-08	3.3152e-31	7.7242e-05	1.8945e-07	5.791133131716106e-05	0.0	0.16448785517873513	0.000587646911727932	3.3152e-31	True	10250.0	17324110.0	C	T	True	SWAP	5.7141	24186.0	0.03674225544792597	0.006430103681756701	SWAP	11.6184	24186.0	0.07470751661612204	0.006430103681756701	SWAP	3.9526	24186.0	0.025415627812511533	0.006430103681756701	SWAP	-5.2096	18192.0	-0.03862461426004184	0.007414122823257417	PASS	SWAP	0.00862045	0.00450446	1.9137588079370225	426824.0	0.0029292928177936245	0.0015306489018599573	T	C	0.04510599999999998	0.04510599999999998	PASS	NR2F6	SELECTED		98
RS143467207	2.408e-08	1.9549e-30	1.0578e-05	5.0597e-08	0.00011489850631941785	0.0	0.027529761904761904	0.00017738359201773836	1.9549e-30	True	11565.0	17486030.0	G	A	True	SWAP	5.5797	25691.0	0.03481130822499387	0.006238921129271085	SWAP	-11.4661	25691.0	-0.07153609356033519	0.006238921129271085	SWAP	-4.405	25691.0	-0.027482447574439132	0.006238921129271085	SWAP	-5.4494	19697.0	-0.03882832400434696	0.007125247550986707	PASS	SWAP	0.0137239	0.00533549	2.572191120215763	426824.0	0.003937121513532191	0.0015306489018599573	A	G	0.03364999999999996	0.03364999999999996	PASS	NR2F6	SELECTED		99
RS111340732	0.00482636	5.4489e-10	5.4965e-20	2.4512e-30	0.9936061647401854	0.0	0.0	0.0	2.4512e-30	True	10971.0	17409977.0	G	A	True	SWAP	-2.8184	23347.0	-0.018445357991147687	0.006544620348831851	SWAP	-6.2057	23347.0	-0.04061395049874582	0.006544620348831851	SWAP	9.1536	23347.0	0.059906836825067235	0.006544620348831851	SWAP	-11.4465	17353.0	-0.08689312757507098	0.007591239905217401	PASS	SWAP	0.010527	0.00416998	2.5244725394366396	426824.0	0.00386408112026431	0.0015306489018599573	A	G	0.05298599999999998	0.05298599999999998	PASS	BABAM1	SELECTED		100
RS112006532	9.7099e-11	2.7254e-30	0.00054988	1.3261e-09	0.0	0.0	0.6453818731770552	1.3119916032537392e-05	2.7254e-30	True	11551.0	17484606.0	C	A	True	SWAP	-6.4714	14916.0	-0.05298733256331031	0.008187924183841257	SWAP	-11.4374	14916.0	-0.093648564060266	0.008187924183841257	SWAP	3.4551	14916.0	0.028290096847589926	0.008187924183841257	SWAP	-6.0643	9841.0	-0.061130938285695095	0.010080460776296537	PASS	SWAP	0.00512152	0.0067498	0.7587661856647604	426824.0	0.001161404628856234	0.0015306489018599573	A	C	0.021028000000000047	0.021028000000000047	PASS	NR2F6	SELECTED		101
RS113983944	7.866e-06	2.9673e-23	1.052e-13	5.1289e-30	0.020605118392729015	0.0	0.0	0.0	5.1289e-30	True	11241.0	17446041.0	C	A	True	SWAP	-4.4689	22606.0	-0.029722735378957	0.006651018232441317	SWAP	-9.9338	22606.0	-0.06606988491742556	0.006651018232441317	SWAP	7.434	22606.0	0.04944366953996875	0.006651018232441317	SWAP	-11.3823	16612.0	-0.08831186710208921	0.007758701413781855	PASS	SWAP	0.00983278	0.00524668	1.8740956185625957	426824.0	0.0028685824005333944	0.0015306489018599573	A	C	0.03318600000000005	0.03318600000000005	PASS	BABAM1	SELECTED		102
RS12984159	1.4431e-09	1.106e-29	1.2775e-09	5.554e-05	1.3110455588331695e-05	0.0	1.3125082031762699e-05	0.12374798061389339	1.106e-29	True	11440.0	17469799.0	G	A	True	SWAP	6.0504	30902.0	0.0344184091754532	0.005688617145222332	SWAP	11.3148	30902.0	0.06436556527476164	0.005688617145222332	SWAP	6.0702	30902.0	0.0345310437949286	0.005688617145222332	SWAP	-4.031	24908.0	-0.02554132184455941	0.0063362247195632385	PASS	SWAP	-0.00595465	0.00428653	-1.3891539310351262	426824.0	-0.0021263069390533586	0.0015306489018599573	A	G	0.04952699999999999	0.04952699999999999	PASS	NR2F6	SELECTED		103
RS111920165	3.2614e-05	8.3503e-06	4.5643e-29	0.00020693	0.07712601412478842	0.021728217999282897	0.0	0.356212391352797	4.5643e-29	True	11549.0	17484503.0	G	A	True	SWAP	4.1544	25382.0	0.026076265227718137	0.0062767825023392395	SWAP	-4.4561	25382.0	-0.027969970508673888	0.0062767825023392395	SWAP	-11.1902	25382.0	-0.07023845155767657	0.0062767825023392395	SWAP	-3.7106	19388.0	-0.02664879860505999	0.0071818031059828575	PASS	SWAP	0.000237302	0.00541522	0.04382130365894645	426824.0	6.707503032363811e-05	0.0015306489018599573	A	G	0.03307400000000005	0.03307400000000005	PASS	MRPL34	SELECTED		104
RS73016427	9.2081e-29	1.0023e-20	2.7471e-26	0.02869875	0.0	0.0	0.0	0.9997036960024952	9.2081e-29	True	11422.0	17468090.0	G	A	True	SWAP	-11.1277	22850.0	-0.07361432029663272	0.006615412016556225	SWAP	9.3358	22850.0	0.06176016350416561	0.006615412016556225	SWAP	10.6075	22850.0	0.07017298296562016	0.006615412016556225	SWAP	2.1874	16856.0	0.016848100578942943	0.0077023409431027446	PASS	SWAP	-0.0122098	0.00319326	-3.823615991181426	426824.0	-0.005852613618036022	0.0015306489018599573	A	G	0.098692	0.098692	PASS	OCEL1	SELECTED		105
RS144135768	4.5231e-18	7.619e-28	7.8355e-26	0.02247754	0.0	0.0	0.0	0.9994593751624473	7.619e-28	True	11481.0	17475168.0	A	G	True	SWAP	-8.6648	21446.0	-0.05916779598475471	0.0068285241419022615	SWAP	10.9376	21446.0	0.07468766565447017	0.0068285241419022615	SWAP	10.5091	21446.0	0.07176164305966505	0.0068285241419022615	SWAP	2.2821	15452.0	0.018358716746685686	0.008044659194025541	PASS	SWAP	-0.00924618	0.00428836	-2.1561109608335123	426824.0	-0.0033002488744880328	0.0015306489018599573	G	A	0.053154000000000035	0.053154000000000035	PASS	NR2F6	SELECTED		106
RS113892579	0.98165027	2.4332e-27	0.01034139	0.7264888	0.9999948051948053	0.0	0.9987672301690507	0.9999948051948053	2.4332e-27	True	12601.0	17610366.0	G	A	True	SWAP	-0.0232	24183.0	-0.00014918765822528765	0.006430502509710674	SWAP	-10.832	24183.0	-0.06965520318518603	0.006430502509710674	SWAP	2.5642	24183.0	0.016489094535400112	0.006430502509710674	SWAP	-0.35	18189.0	-0.0025951569775840865	0.007414734221668819	PASS	SWAP	0.00765196	0.00515746	1.4836683173500134	426824.0	0.0022709752806762086	0.0015306489018599573	A	G	0.03388100000000005	0.03388100000000005	PASS	NR2F6	SELECTED		107
RS117099942	7.5983e-06	2.164e-18	3.3532e-27	0.00599966	0.019978466323722934	0.0	0.0	0.9962479184013323	3.3532e-27	True	10158.0	17311226.0	G	A	True	SWAP	4.476	21563.0	0.0304814404474528	0.006809973290315639	SWAP	8.7483	21563.0	0.05957568933566831	0.006809973290315639	SWAP	-10.8024	21563.0	-0.07356405547130566	0.006809973290315639	SWAP	-2.7479	15569.0	-0.02202270010244364	0.008014374650621797	PASS	SWAP	0.00678676	0.0045324	1.4973876974671256	426824.0	0.0022919748347866656	0.0015306489018599573	A	G	0.04385499999999998	0.04385499999999998	PASS	MRPL34	SELECTED		108
RS8106494	0.35746825	7.9161e-10	1.8085e-26	0.23208703	0.9999116883116883	1.318652337311268e-05	0.0	0.9998649350649351	1.8085e-26	True	11553.0	17485311.0	C	T	True	EXACT	0.9204	20286.0	0.006462170306903206	0.007021045531185577	EXACT	6.1466	20286.0	0.04315555846198527	0.007021045531185577	EXACT	-10.6465	20286.0	-0.07474956124776726	0.007021045531185577	EXACT	-1.1949	14292.0	-0.009995051987445491	0.008364760220474927	PASS	SWAP	-0.00231919	0.00228082	-1.0168228970282618	426824.0	-0.0015563988507223694	0.0015306489018599573	T	C	0.791929	0.208071	PASS	MRPL34	SELECTED		109
RS117008413	7.05e-21	2.4472e-26	1.3824e-12	0.30038879	0.0	0.0	0.0	0.999896103896104	2.4472e-26	True	12109.0	17547546.0	G	A	True	SWAP	-9.3732	27779.0	-0.05623796277842817	0.0059998680043558406	SWAP	-10.6185	27779.0	-0.06370959840425248	0.0059998680043558406	SWAP	7.0857	27779.0	0.04251326471846418	0.0059998680043558406	SWAP	1.0355	21785.0	0.007015705028934594	0.006775185928473774	PASS	SWAP	-0.0073516	0.00512868	-1.4334292644501119	426824.0	-0.00219407692952449	0.0015306489018599573	A	G	0.038058999999999954	0.038058999999999954	PASS	NR2F6	SELECTED		110
RS8108701	4.2288e-25	5.7631e-08	1.0174e-08	0.01457381	0.0	0.00021516263764080495	5.795608216884539e-05	0.999147298913326	4.2288e-25	True	9939.0	17285722.0	G	A	True	SWAP	10.349	25789.0	0.06444379921453021	0.0062270556782810125	SWAP	5.426	25789.0	0.03378800411035278	0.0062270556782810125	SWAP	-5.7279	25789.0	-0.03566795221962581	0.0062270556782810125	SWAP	2.4427	19795.0	0.017361705267641615	0.007107588024580021	PASS	SWAP	0.003366	0.00258628	1.301483211407891	426824.0	0.001992113848330659	0.0015306489018599573	A	G	0.15610900000000005	0.15610900000000005	PASS	OCEL1	SELECTED		111
RS116982480	0.0003363	3.1352e-24	3.3325e-07	0.1352802	0.4921874142755253	0.0	0.0010240814299900694	1.0	3.1352e-24	True	10287.0	17330708.0	G	A	True	SWAP	3.5855	21200.0	0.024625315101901225	0.006868028197434451	SWAP	10.1553	21200.0	0.06974688675340608	0.006868028197434451	SWAP	5.1036	21200.0	0.035051668708426464	0.006868028197434451	SWAP	-1.4937	15206.0	-0.012113116326390026	0.00810947066103637	PASS	SWAP	0.00404859	0.00607322	0.6666298932032761	426824.0	0.0010203763139786152	0.0015306489018599573	A	G	0.024947000000000052	0.024947000000000052	PASS	NR2F6	SELECTED		112
RS2279006	5.9207e-24	1.4222e-05	0.000144	0.86642594	0.0	0.036495053024468274	0.2719091626281979	0.9999948051948053	5.9207e-24	True	9896.0	17283657.0	C	T	True	SWAP	10.0931	27392.0	0.06098355035991741	0.006042103056535397	SWAP	-4.3405	27392.0	-0.026225748316891888	0.006042103056535397	SWAP	-3.8013	27392.0	-0.022967846348808003	0.006042103056535397	SWAP	-0.1683	21398.0	-0.0011505288794704635	0.006836178725314696	PASS	SWAP	0.000333008	0.00356217	0.09348458944968938	426824.0	0.000143092084181996	0.0015306489018599573	T	C	0.07345599999999997	0.07345599999999997	PASS	OCEL1	SELECTED		113
RS4808554	2.1287e-16	9.3182e-24	3.4145e-07	0.33095106	0.0	0.0	0.0010300322660709855	0.9999012987012986	9.3182e-24	True	8664.0	17130401.0	T	C	True	SWAP	-8.2147	28588.0	-0.04858473306403562	0.005914364865915447	SWAP	-10.0488	28588.0	-0.05943226966461114	0.005914364865915447	SWAP	5.0989	28588.0	0.030156755014816274	0.005914364865915447	SWAP	0.9722	22594.0	0.006467836822523167	0.006652784223948948	PASS	SWAP	0.000506522	0.00245752	0.20611103877079334	426824.0	0.0003154836351557299	0.0015306489018599573	C	T	0.177759	0.177759	PASS	NR2F6	SELECTED		114
RS16981755	1.9453e-23	1.7325e-19	6.2386e-05	0.1084938	0.0	0.0	0.13677816800046058	0.9999740192257729	1.9453e-23	True	11550.0	17484505.0	G	A	True	SWAP	-9.9759	28588.0	-0.0590011124658859	0.005914364865915447	SWAP	-9.0291	28588.0	-0.05340139181083716	0.005914364865915447	SWAP	4.0035	28588.0	0.02367815974069249	0.005914364865915447	SWAP	-1.605	22594.0	-0.01067771867943806	0.006652784223948948	PASS	SWAP	-0.00613223	0.00310757	-1.973319989573847	426824.0	-0.003020460075059511	0.0015306489018599573	A	G	0.10224100000000003	0.10224100000000003	PASS	OCEL1	SELECTED		115
RS8112537	1.1198e-11	2.1995e-23	1.0126e-08	0.00140122	0.0	0.0	5.795981452859351e-05	0.8918678191209023	2.1995e-23	True	11590.0	17488912.0	A	G	True	SWAP	6.79	28135.0	0.04048054161144408	0.005961788160742869	SWAP	-9.9637	28135.0	-0.05940146869719372	0.005961788160742869	SWAP	-5.7286	28135.0	-0.0341526996576316	0.005961788160742869	SWAP	-3.1945	22141.0	-0.021468627294406763	0.006720496883520664	PASS	SWAP	0.00922599	0.00382971	2.4090570826511666	426824.0	0.0036874205780779603	0.0015306489018599573	G	A	0.06288800000000005	0.06288800000000005	PASS	NR2F6	SELECTED		116
RS8107501	9.869e-12	2.3009e-09	1.8413e-12	4.3499e-23	0.0	2.609943886206447e-05	0.0	0.0	4.3499e-23	True	10801.0	17391039.0	C	T	True	SWAP	-6.8085	26951.0	-0.04147286134650119	0.006091336027979906	SWAP	5.9749	26951.0	0.03639512363357714	0.006091336027979906	SWAP	7.0458	26951.0	0.042918335385940816	0.006091336027979906	SWAP	-9.8957	20957.0	-0.06835683779946145	0.006907731418642587	PASS	SWAP	-0.00444195	0.00437432	-1.015460688747051	426824.0	-0.0015543137881126295	0.0015306489018599573	T	C	0.047373	0.047373	PASS	BABAM1	SELECTED		117
RS79829421	0.27641856	6.6e-23	4.3226e-17	1.3198e-05	0.9998909090909092	0.0	0.0	0.03391077361177029	6.6e-23	True	10208.0	17318012.0	G	A	True	SWAP	1.0883	26291.0	0.006711893806251358	0.006167319494855608	SWAP	9.8536	26291.0	0.06077029937450922	0.006167319494855608	SWAP	-8.404	26291.0	-0.05183015303476653	0.006167319494855608	SWAP	4.3567	20297.0	0.030580299168678816	0.007019142738466917	PASS	SWAP	-0.0016508	0.00545497	-0.302623112501077	426824.0	-0.0004632097348272158	0.0015306489018599573	A	G	0.029730000000000034	0.029730000000000034	PASS	NR2F6	SELECTED		118
RS7260044	1.6584e-22	1.0538e-07	9.49e-09	0.33615008	0.0	0.00032706459525756336	5.798969072164948e-05	0.9999012987012986	1.6584e-22	True	9540.0	17240885.0	C	T	True	SWAP	9.7607	31569.0	0.0549351800381914	0.005628200850163554	SWAP	5.317	31569.0	0.029925143920319617	0.005628200850163554	SWAP	-5.7398	31569.0	-0.03230474723976877	0.005628200850163554	SWAP	0.9616	25575.0	0.006012936721406626	0.006253053994807224	PASS	SWAP	0.00203691	0.0020344	1.0012337790011796	426824.0	0.0015325373843332506	0.0015306489018599573	T	C	0.295443	0.295443	PASS	OCEL1	SELECTED		119
RS141356897	0.61103263	0.08830638	2.7549e-22	0.00056643	0.9999948051948053	0.9999064692127826	0.0	0.654485103626943	2.7549e-22	True	11253.0	17447640.0	G	A	True	SWAP	0.5085	19401.0	0.00365072314698092	0.007179396552568181	SWAP	1.7042	19401.0	0.012235127604886693	0.007179396552568181	SWAP	-9.7093	19401.0	-0.06970691494785025	0.007179396552568181	SWAP	3.4471	13407.0	0.029770633601699133	0.008636428766702195	PASS	SWAP	-0.00216161	0.00546483	-0.3955493583514949	426824.0	-0.0006054471909921264	0.0015306489018599573	A	G	0.03254199999999996	0.03254199999999996	PASS	MRPL34	SELECTED		120
RS117921010	0.08196443	9.9573e-15	2.2191e-21	2.1165e-08	0.9998856845934009	0.0	0.0	0.00010863313949773148	2.2191e-21	True	11366.0	17461368.0	C	T	True	SWAP	1.7392	22966.0	0.011476430909853187	0.00659868382581255	SWAP	7.7398	22966.0	0.05107249307502397	0.00659868382581255	SWAP	9.4941	22966.0	0.06264856411064693	0.00659868382581255	SWAP	-5.6023	16972.0	-0.04300310848922478	0.007675973883802149	PASS	SWAP	0.0118402	0.005077	2.33212527082923	426824.0	0.0035696649847946167	0.0015306489018599573	T	C	0.035899000000000014	0.035899000000000014	PASS	MRPL34	SELECTED		121
RS4808075	2.2839e-21	0.08445541	0.00013751	0.09342521	0.0	0.9998908807482464	0.26216993906567365	0.9999116653676279	2.2839e-21	True	10795.0	17390291.0	T	C	True	SWAP	-9.4913	27284.0	-0.0574608016062129	0.0060540496671913115	SWAP	1.7253	27284.0	0.01044505189080517	0.0060540496671913115	SWAP	3.8125	27284.0	0.023081064356166876	0.0060540496671913115	SWAP	-1.6777	21290.0	-0.011498110388590806	0.0068534960890450055	PASS	SWAP	-0.00670994	0.00203646	-3.2949039018689295	426824.0	-0.005043341039129765	0.0015306489018599573	C	T	0.294855	0.294855	PASS	OCEL1	SELECTED		122
RS74419675	5.5827e-09	4.624e-21	0.58836974	0.00782335	3.882238757683598e-05	0.0	0.9999948051948053	0.9979243614420225	4.624e-21	True	8492.0	17113627.0	A	G	True	SWAP	-5.8288	31683.0	-0.032746584188274475	0.005618066186569186	SWAP	-9.4176	31683.0	-0.05290870011863397	0.005618066186569186	SWAP	0.541	31683.0	0.00303937380693393	0.005618066186569186	SWAP	2.6594	25689.0	0.01659243270987511	0.006239163988070658	PASS	SWAP	-0.00215244	0.0026191	-0.8218242907869114	426824.0	-0.001257924448214824	0.0015306489018599573	G	A	0.14661400000000002	0.14661400000000002	PASS	NR2F6	SELECTED		123
RS10421609	8.419e-14	5.9881e-07	6.5973e-21	0.00018373	0.0	0.001818966580342829	0.0	0.32656337397919233	6.5973e-21	True	11579.0	17487383.0	T	G	True	SWAP	7.4636	28460.0	0.044241608484469036	0.005927649992559762	SWAP	-4.9918	28460.0	-0.029589643232859817	0.005927649992559762	SWAP	-9.3801	28460.0	-0.05560194969520983	0.005927649992559762	SWAP	-3.7405	22466.0	-0.024955529083803794	0.006671709419543857	PASS	SWAP	0.0032181	0.00287705	1.1185415616690708	426824.0	0.001712094413053485	0.0015306489018599573	G	T	0.12098799999999998	0.12098799999999998	PASS	MRPL34	SELECTED		124
RS12982156	2.4735e-09	1.264e-20	2.6505e-06	0.00066407	2.608582235554976e-05	0.0	0.007016799078173328	0.7032010312046834	1.264e-20	True	8746.0	17144109.0	G	A	True	SWAP	5.9631	31684.0	0.033500561797752806	0.0056179775280898875	SWAP	9.3111	31684.0	0.05230955056179775	0.0056179775280898875	SWAP	-4.6962	31684.0	-0.026383146067415732	0.0056179775280898875	SWAP	3.4039	25690.0	0.021237076953392824	0.006239042555125833	PASS	SWAP	0.00150762	0.00226646	0.6651871200021179	426824.0	0.0010181679347626294	0.0015306489018599573	A	G	0.21573799999999999	0.21573799999999999	PASS	NR2F6	SELECTED		125
RS79607374	0.41794018	1.4231e-20	2.9988e-20	0.00283949	0.9999532467532467	0.0	0.0	0.975153950527085	1.4231e-20	True	11546.0	17483973.0	G	A	True	SWAP	0.8099	26641.0	0.004961992890658216	0.006126673528408713	SWAP	9.2985	26641.0	0.056968873803908415	0.006126673528408713	SWAP	9.2189	26641.0	0.05648119059104708	0.006126673528408713	SWAP	-2.9848	20647.0	-0.020772403837205692	0.006959395549854494	PASS	SWAP	0.0115957	0.00504979	2.2962737064313568	426824.0	0.00351478882711905	0.0015306489018599573	A	G	0.034891000000000005	0.034891000000000005	PASS	NR2F6	SELECTED		126
RS6512171	0.02049284	2.8198e-20	0.26976669	0.6208825	0.9993814004262618	0.0	0.9998909090909092	0.9999948051948053	2.8198e-20	True	9595.0	17245932.0	G	A	True	EXACT	2.3173	31681.0	0.01301915569990662	0.005618243516120753	EXACT	9.2256	31681.0	0.051831667382323615	0.005618243516120753	EXACT	-1.1036	31681.0	-0.006200293544390862	0.005618243516120753	EXACT	-0.4946	25687.0	-0.0030860106404903918	0.006239406875233304	PASS	SWAP	-0.000501301	0.00200459	-0.25007657426206853	426824.0	-0.00038277943377513525	0.0015306489018599573	A	G	0.6887190000000001	0.3112809999999999	PASS	NR2F6	SELECTED		127
RS141362477	0.05819847	3.4973e-19	0.00806348	0.00895414	0.999885666770606	0.0	0.9980700202881965	0.9983459037711314	3.4973e-19	True	9199.0	17202935.0	G	A	True	SWAP	-1.8942	20331.0	-0.013284538203865099	0.007013271145531147	SWAP	-8.952	20331.0	-0.06278280329479483	0.007013271145531147	SWAP	2.6493	20331.0	0.018580259245855667	0.007013271145531147	SWAP	2.6136	15256.0	0.021160151922079755	0.008096170769084693	PASS	SWAP	0.00366556	0.00954638	0.38397382044293227	426824.0	0.0005877291066039466	0.0015306489018599573	A	G	0.010387000000000035	0.010387000000000035	PASS	NR2F6	SELECTED		128
RS77683348	2.8668e-16	6.5669e-19	3.8886e-05	4.1325e-09	0.0	0.0	0.09012036983194743	3.244225279003374e-05	6.5669e-19	True	10858.0	17396344.0	G	A	True	SWAP	-8.1789	29451.0	-0.047658994497836074	0.005827066536800312	SWAP	8.8819	29451.0	0.05175542227320669	0.005827066536800312	SWAP	4.114	29451.0	0.023972551732396482	0.005827066536800312	SWAP	-5.879	23457.0	-0.03838550214534008	0.00652925704122131	PASS	SWAP	-0.00491697	0.005726	-0.8587093957387355	426824.0	-0.001314382593604323	0.0015306489018599573	A	G	0.02712099999999995	0.02712099999999995	PASS	NR2F6	SELECTED		129
RS3906559	9.4922e-12	2.0923e-18	1.7955e-13	1.1003e-06	0.0	0.0	0.0	0.003105475927967659	2.0923e-18	True	10259.0	17325913.0	G	A	True	SWAP	6.814	26731.0	0.04167681539392044	0.006116350953026187	SWAP	8.752	26731.0	0.05353030354088519	0.006116350953026187	SWAP	7.363	26731.0	0.045034692067131815	0.006116350953026187	SWAP	-4.8729	20737.0	-0.033838767400669385	0.006944277001512321	PASS	SWAP	-0.0025963	0.00202095	-1.2846928424750736	426824.0	-0.0019664136885618184	0.0015306489018599573	A	G	0.306844	0.306844	PASS	NR2F6	SELECTED		130
RS118096150	0.2153455	6.982e-18	2.7045e-18	0.00031457	0.9998649350649351	0.0	0.0	0.4724807480748075	2.7045e-18	True	11998.0	17532395.0	A	G	True	SWAP	1.239	25154.0	0.0078120997154351775	0.006305165226339933	SWAP	8.6151	25154.0	0.054319628941441156	0.006305165226339933	SWAP	-8.7233	25154.0	-0.05500184781893114	0.006305165226339933	SWAP	3.6029	19160.0	0.026028818549714196	0.007224407713151682	PASS	SWAP	0.00177335	0.00638809	0.27760253847394134	426824.0	0.00042491202066867483	0.0015306489018599573	G	A	0.02466199999999996	0.02466199999999996	PASS	MRPL34	SELECTED		131
RS143167102	2.3151e-09	2.8668e-18	0.0003774	0.80893514	2.6097736021400146e-05	0.0	0.5273198973182588	0.9999948051948053	2.8668e-18	True	10688.0	17376589.0	C	T	True	SWAP	-5.9742	8500.0	-0.06479929705501078	0.010846522890932807	SWAP	-8.7167	8500.0	-0.094545886083394	0.010846522890932807	SWAP	3.5554	8500.0	0.038563727486422505	0.010846522890932807	SWAP	-0.242	8500.0	-0.0026248585396057393	0.010846522890932807	PASS	SWAP	-0.0225499	0.00896846	-2.5143558648865025	426824.0	-0.0038485960434736684	0.0015306489018599573	T	C	0.011249999999999982	0.011249999999999982	PASS	NR2F6	SELECTED		132
RS11669478	0.01448521	2.9334e-18	9.675e-05	0.00423908	0.999142099516456	0.0	0.197749415987693	0.9911913319789551	2.9334e-18	True	8690.0	17133726.0	C	T	True	SWAP	2.4448	28588.0	0.014459439224190082	0.005914364865915447	SWAP	8.7139	28588.0	0.051537184005100614	0.005914364865915447	SWAP	-3.8987	28588.0	-0.02305833430274455	0.005914364865915447	SWAP	2.8597	22594.0	0.01902496704522681	0.006652784223948948	PASS	SWAP	0.000661885	0.00190588	0.34728576825403484	426824.0	0.00053157257980963	0.0015306489018599573	T	C	0.39459599999999995	0.39459599999999995	PASS	NR2F6	SELECTED		133
RS8107753	0.09253006	5.2318e-18	0.76692463	0.00939872	0.9999116653676279	0.0	0.9999948051948053	0.9985019505851755	5.2318e-18	True	8774.0	17148165.0	C	T	True	SWAP	1.6821	28135.0	0.01002832386518558	0.005961788160742869	SWAP	8.6481	28135.0	0.051558140192920404	0.005961788160742869	SWAP	-0.2965	28135.0	-0.0017676701896602606	0.005961788160742869	SWAP	-2.5972	22141.0	-0.017454474505879867	0.006720496883520664	PASS	SWAP	-0.00694417	0.00279823	-2.4816294586220575	426824.0	-0.0037985034056631727	0.0015306489018599573	T	C	0.133065	0.133065	PASS	NR2F6	SELECTED		134
RS12983381	0.04927551	7.0678e-18	0.04941424	0.00011045	0.9999636155725349	0.0	0.9999636155725349	0.2204532545723049	7.0678e-18	True	8758.0	17145840.0	G	A	True	SWAP	1.9661	26617.0	0.012051082258949911	0.006129435053634053	SWAP	8.6137	26617.0	0.05279711472148764	0.006129435053634053	SWAP	-1.965	26617.0	-0.012044339880390914	0.006129435053634053	SWAP	3.8662	20623.0	0.026922066682206217	0.006963443867933944	PASS	SWAP	-0.000970934	0.00188915	-0.5139528359315035	426824.0	-0.0007866813439263667	0.0015306489018599573	A	G	0.420061	0.420061	PASS	NR2F6	SELECTED		135
RS11667305	0.48405221	8.197e-18	0.10605108	0.34711498	0.9999792207792207	0.0	0.9999740192257729	0.9999116883116883	8.197e-18	True	9554.0	17242213.0	G	A	True	SWAP	-0.6998	28135.0	-0.004172059354887859	0.005961788160742869	SWAP	8.5968	28135.0	0.0512523004602743	0.005961788160742869	SWAP	-1.6163	28135.0	-0.0096360382042087	0.005961788160742869	SWAP	0.9402	22141.0	0.006318611169886129	0.006720496883520664	PASS	SWAP	0.000560736	0.0027185	0.2062666911899945	426824.0	0.000315721884360252	0.0015306489018599573	A	G	0.13893299999999997	0.13893299999999997	PASS	NR2F6	SELECTED		136
RS117306256	0.84132417	9.5447e-07	1.2481e-17	0.0007061	0.9999948051948053	0.0027609055770292656	0.0	0.7216120555585349	1.2481e-17	True	11144.0	17430306.0	C	T	True	SWAP	-0.2002	18952.0	-0.0014542415510546537	0.007263943811461808	SWAP	4.9007	18952.0	0.03559840943683088	0.007263943811461808	SWAP	-8.5484	18952.0	-0.06209509727790012	0.007263943811461808	SWAP	3.3871	12958.0	0.02975493672407353	0.008784782475886016	PASS	SWAP	0.0151813	0.0062499	2.4290468647498358	426824.0	0.003718017916095708	0.0015306489018599573	T	C	0.024962999999999957	0.024962999999999957	PASS	MRPL34	SELECTED		137
RS75083698	0.11116019	1.4685e-17	3.4799e-08	0.0676697	0.9999844115354638	0.0	0.000133553803103536	0.9998389108293495	1.4685e-17	True	9618.0	17248226.0	C	T	True	SWAP	1.593	31238.0	0.009013099500706853	0.005657940678409826	SWAP	8.5294	31238.0	0.048258839222428775	0.005657940678409826	SWAP	-5.5155	31238.0	-0.031206371811769395	0.005657940678409826	SWAP	1.827	25244.0	0.011498983785954731	0.006293915591655572	PASS	SWAP	0.00518683	0.00497504	1.0425705119958835	426824.0	0.0015958094092980723	0.0015306489018599573	T	C	0.03627400000000003	0.03627400000000003	PASS	NR2F6	SELECTED		138
RS77816790	2.3203e-05	1.6177e-17	5.6228e-08	0.23641306	0.05675294946293361	0.0	0.00021517625466742612	0.9998649350649351	1.6177e-17	True	10221.0	17320189.0	C	T	True	SWAP	-4.2316	30680.0	-0.02415888746499483	0.005709161420029026	SWAP	-8.5184	30680.0	-0.048632920640375256	0.005709161420029026	SWAP	5.4303	30680.0	0.031002459259183622	0.005709161420029026	SWAP	-1.1841	24686.0	-0.007536383998455662	0.006364651632848292	PASS	SWAP	0.000968196	0.00479859	0.20176676898839035	426824.0	0.0003088340833839114	0.0015306489018599573	T	C	0.03947299999999998	0.03947299999999998	PASS	NR2F6	SELECTED		139
RS71338623	5.9952e-05	2.8537e-17	3.9786e-08	0.00022041	0.13197372969236087	0.0	0.00013977128335451082	0.3724694104560623	2.8537e-17	True	10988.0	17411566.0	C	T	True	SWAP	4.0129	24936.0	0.025412356706055243	0.006332666327607277	SWAP	8.4524	24936.0	0.05352622886746775	0.006332666327607277	SWAP	5.4917	24936.0	0.034777103671320884	0.006332666327607277	SWAP	-3.6945	18942.0	-0.02684372337507064	0.00726586097579392	PASS	SWAP	-0.00150624	0.00680182	-0.22144661281833392	426824.0	-0.00033895701473098995	0.0015306489018599573	T	C	0.019271999999999956	0.019271999999999956	PASS	NR2F6	SELECTED		140
RS137865221	0.00066455	9.4899e-17	1.0301e-06	0.01277431	0.7033566058002149	0.0	0.002942077842476249	0.9989600665557404	9.4899e-17	True	11140.0	17429412.0	G	A	True	SWAP	3.4037	14180.0	0.02858335210626048	0.00839772956084863	SWAP	8.311	14180.0	0.06979353038021295	0.00839772956084863	SWAP	4.8857	14180.0	0.041028787315438145	0.00839772956084863	SWAP	-2.4901	13261.0	-0.021623632448793655	0.008683840989837217	PASS	SWAP	0.00804975	0.00887866	0.9066401912000234	426824.0	0.0013877478130424174	0.0015306489018599573	A	G	0.011580000000000035	0.011580000000000035	PASS	NR2F6	SELECTED		141
RS148103821	2.1296e-13	2.0384e-16	0.00902779	0.00016856	0.0	0.0	0.9983615084525358	0.30631165919282516	2.0384e-16	True	9626.0	17249173.0	G	A	True	SWAP	-7.3406	25906.0	-0.045606986686443814	0.006212978051718362	SWAP	8.2197	25906.0	0.051068815691709415	0.006212978051718362	SWAP	2.6108	25906.0	0.0162208430974263	0.006212978051718362	SWAP	-3.7621	19912.0	-0.026660782598162507	0.007086675685963293	PASS	SWAP	-0.00960579	0.00609992	-1.5747403244632716	426824.0	-0.0024103745483542993	0.0015306489018599573	A	G	0.025194999999999967	0.025194999999999967	PASS	NR2F6	SELECTED		142
RS73504416	0.01341342	2.1287e-16	7.133e-14	0.14896414	0.9990432612312812	0.0	0.0	0.9999584350807919	2.1287e-16	True	9704.0	17259242.0	G	A	True	SWAP	2.4726	31230.0	0.013991615850967231	0.0056586653122087	SWAP	8.2146	31230.0	0.04648367207366959	0.0056586653122087	SWAP	-7.4854	31230.0	-0.042357373328007	0.0056586653122087	SWAP	1.4431	25236.0	0.009084189125883156	0.006294913121670817	PASS	SWAP	0.00131335	0.00525388	0.24997715973718473	426824.0	0.00038262726504179295	0.0015306489018599573	A	G	0.032194999999999974	0.032194999999999974	PASS	NR2F6	SELECTED		143
RS112613803	0.27978609	2.4442e-16	0.00259191	0.01125115	0.999896103896104	0.0	0.9691174934725848	0.9987830880441	2.4442e-16	True	9636.0	17251627.0	C	T	True	SWAP	-1.0808	30076.0	-0.006232112693206633	0.005766203454114206	SWAP	8.1979	30076.0	0.04727075929648285	0.005766203454114206	SWAP	3.0124	30076.0	0.017370111285173632	0.005766203454114206	SWAP	2.5348	24082.0	0.01633418320786251	0.006443973176527738	PASS	SWAP	-0.00638519	0.00327669	-1.9486707622631374	426824.0	-0.0029827307623446772	0.0015306489018599573	T	C	0.09065400000000001	0.09065400000000001	PASS	NR2F6	SELECTED		144
RS113687096	0.00057233	2.5649e-16	0.18220386	8.2113e-06	0.6578396460558973	0.0	0.9999012935736921	0.02138673042438733	2.5649e-16	True	13466.0	17716020.0	C	T	True	SWAP	-3.4444	27829.0	-0.02064737189103455	0.005994475639018276	SWAP	-8.1923	27829.0	-0.04910854277752942	0.005994475639018276	SWAP	1.3339	27829.0	0.007996031054886478	0.005994475639018276	SWAP	-4.4597	21835.0	-0.030180681830586635	0.0067674242282186325	PASS	SWAP	0.000190512	0.00746489	0.025521072648089924	426824.0	3.9063801823087034e-05	0.0015306489018599573	T	C	0.01634599999999997	0.01634599999999997	PASS	NR2F6	SELECTED		145
RS8107534	5.0205e-16	0.31905583	1.9704e-11	3.8109e-09	0.0	0.9999012987012986	0.0	2.5979086835097747e-05	5.0205e-16	True	11775.0	17508678.0	A	C	True	EXACT	-8.1109	31231.0	-0.04589613367825945	0.005658574717757517	EXACT	0.9964	31231.0	0.005638203848773589	0.005658574717757517	EXACT	6.7083	31231.0	0.037959416779132754	0.005658574717757517	EXACT	5.8922	25237.0	0.03709015223687804	0.006294788404480166	PASS	SWAP	-0.00554901	0.00280725	-1.976671119422923	426824.0	-0.0030255894782829896	0.0015306489018599573	C	A	0.874703	0.125297	PASS	OCEL1	SELECTED		146
RS114053909	1.685e-05	5.7832e-16	0.00027116	3.166e-08	0.042528056704075605	0.0	0.4292686971422254	0.00013368983957219252	5.7832e-16	True	9379.0	17223436.0	G	T	True	SWAP	-4.3032	30368.0	-0.02469354467421496	0.0057384143600611075	SWAP	-8.0938	30368.0	-0.04644557814746259	0.0057384143600611075	SWAP	3.6412	30368.0	0.020894714367854506	0.0057384143600611075	SWAP	-5.532	24374.0	-0.03543388473036224	0.00640525754344943	PASS	SWAP	-0.00431245	0.00721938	-0.5973435391958866	426824.0	-0.0009143232323033241	0.0015306489018599573	T	G	0.017066000000000026	0.017066000000000026	PASS	NR2F6	SELECTED		147
RS73018431	0.5038783	4.6332e-05	6.7256e-16	1.585e-07	0.9999792207792207	0.10547381835032438	0.0	0.0004887218045112781	6.7256e-16	True	11807.0	17512462.0	A	G	True	SWAP	-0.6686	18989.0	-0.0048519389202133474	0.007256863476238929	SWAP	4.0734	18989.0	0.029560107684111655	0.007256863476238929	SWAP	-8.0754	18989.0	-0.058602075316019846	0.007256863476238929	SWAP	5.2423	12995.0	0.04598685702299522	0.008772267329797079	PASS	SWAP	2.57493e-05	0.00459001	0.005609857059134947	426824.0	8.586721547156236e-06	0.0015306489018599573	G	A	0.04266199999999998	0.04266199999999998	PASS	MRPL34	SELECTED		148
RS140370707	0.00109774	8.5824e-16	0.49916763	0.0089489	0.8402851388594446	0.0	0.9999792207792207	0.9983459037711314	8.5824e-16	True	9350.0	17219684.0	C	T	True	SWAP	-3.2644	26145.0	-0.020188732147366526	0.006184515423160925	SWAP	8.0455	26145.0	0.04975751883704123	0.006184515423160925	SWAP	0.6758	26145.0	0.0041794955229721535	0.006184515423160925	SWAP	-2.6141	20151.0	-0.01841509211454606	0.007044524736829524	PASS	SWAP	-0.0112062	0.00590787	-1.8968257595377014	426824.0	-0.002903374265856062	0.0015306489018599573	T	C	0.027418000000000053	0.027418000000000053	PASS	NR2F6	SELECTED		149
RS113610752	4.3226e-15	0.94212443	0.04032541	0.24759936	0.0	0.9999948051948053	0.9999012371348373	0.9998753246753246	4.3226e-15	True	12448.0	17588487.0	G	A	True	SWAP	-7.8452	23850.0	-0.0507995456491014	0.006475239082381762	SWAP	0.0725	23850.0	0.00046945483347267766	0.006475239082381762	SWAP	2.0503	23850.0	0.013276182690607326	0.006475239082381762	SWAP	-1.1563	17856.0	-0.008653233780564993	0.00748355425111562	PASS	SWAP	0.000508279	0.00215951	0.23536774546077585	426824.0	0.0003602653811227905	0.0015306489018599573	A	G	0.25188999999999995	0.25188999999999995	PASS	OCEL1	SELECTED		150
RS113642564	0.65069276	1.5324e-14	5.2189e-05	0.44940941	0.9999948051948053	0.0	0.1173513607210955	0.9999688311688313	1.5324e-14	True	9251.0	17209145.0	G	A	True	SWAP	-0.453	27980.0	-0.002708160172980188	0.005978278527550084	SWAP	7.6846	27980.0	0.045940679172811374	0.005978278527550084	SWAP	4.0455	27980.0	0.024185125783203865	0.005978278527550084	SWAP	0.7563	21986.0	0.005100596735226074	0.006744144830392799	PASS	SWAP	-0.00977146	0.00389543	-2.5084419435081617	426824.0	-0.003839543906210225	0.0015306489018599573	A	G	0.060382999999999964	0.060382999999999964	PASS	NR2F6	SELECTED		151
RS35524620	0.01212107	2.0223e-14	1.3539e-07	2.8088e-09	0.9988664136030369	0.0	0.00042048449855654576	2.6050146532074245e-05	2.0223e-14	True	9536.0	17240426.0	G	A	True	SWAP	2.5086	27441.0	0.015143680942319843	0.0060367061079167035	SWAP	7.6491	27441.0	0.04617536869006566	0.0060367061079167035	SWAP	-5.2715	27441.0	-0.0318224962478829	0.0060367061079167035	SWAP	5.9424	21447.0	0.04057687584753107	0.006828364944724534	PASS	SWAP	0.00465094	0.00431451	1.0779764098356477	426824.0	0.0016500034079458734	0.0015306489018599573	A	G	0.048553999999999986	0.048553999999999986	PASS	NR2F6	SELECTED		152
RS117440287	0.00267332	2.1255e-14	1.1606e-13	2.7119e-05	0.9712958128850371	0.0	0.0	0.06542920716711559	2.1255e-14	True	9602.0	17246461.0	G	A	True	SWAP	3.0029	26617.0	0.018406080522557697	0.006129435053634053	SWAP	7.6428	26617.0	0.04684604622791434	0.006129435053634053	SWAP	-7.4214	26617.0	-0.04548898930703976	0.006129435053634053	SWAP	4.1963	20623.0	0.02922069950301121	0.006963443867933944	PASS	SWAP	0.00383619	0.00406226	0.9443487122931571	426824.0	0.0014454663194443857	0.0015306489018599573	A	G	0.05835000000000001	0.05835000000000001	PASS	NR2F6	SELECTED		153
RS8111354	2.5289e-14	0.26613815	0.02288195	0.85354279	0.0	0.9998909090909092	0.9994749701096846	0.9999948051948053	2.5289e-14	True	12339.0	17574899.0	C	T	True	SWAP	-7.6206	31684.0	-0.0428123595505618	0.0056179775280898875	SWAP	1.112	31684.0	0.006247191011235956	0.0056179775280898875	SWAP	-2.2754	31684.0	-0.01278314606741573	0.0056179775280898875	SWAP	0.1845	25690.0	0.001151103351420716	0.006239042555125833	PASS	SWAP	0.000493737	0.00197172	0.25040928732274353	426824.0	0.0003832887006560919	0.0015306489018599573	T	C	0.33711199999999997	0.33711199999999997	PASS	OCEL1	SELECTED		154
RS75540828	0.54557774	1.0504e-13	0.0514868	0.00047548	0.9999896103896103	0.0	0.9999896044492956	0.5995170654946009	1.0504e-13	True	9433.0	17227961.0	G	T	True	SWAP	0.6042	31355.0	0.0034121437431993548	0.0056473746163511335	SWAP	7.4342	31355.0	0.041983712372877596	0.0056473746163511335	SWAP	-1.9475	31355.0	-0.010998262065343833	0.0056473746163511335	SWAP	3.4941	25361.0	0.021940784060849833	0.006279380687687769	PASS	SWAP	0.00370052	0.00393966	0.93929933039907	426824.0	0.0014377374885931296	0.0015306489018599573	T	G	0.061675000000000035	0.061675000000000035	PASS	NR2F6	SELECTED		155
RS116896298	1.1415e-13	0.03198484	0.00030833	0.34557861	0.0	0.999792067370172	0.4665290848054592	0.9999116883116883	1.1415e-13	True	9831.0	17277454.0	C	T	True	SWAP	7.4234	17750.0	0.05571904752327887	0.007505866250408016	SWAP	-2.1447	17750.0	-0.016097831347250072	0.007505866250408016	SWAP	-3.6083	17750.0	-0.027083417191347246	0.007505866250408016	SWAP	0.943	11756.0	0.008697249000904593	0.00922295758314379	PASS	SWAP	-0.000418729	0.00662615	-0.06319340793673552	426824.0	-9.672692046315253e-05	0.0015306489018599573	T	C	0.020604999999999984	0.020604999999999984	PASS	OCEL1	SELECTED		156
RS112622897	0.02484527	0.9301946	4.131e-13	0.08485236	0.99955294484587	0.9999948051948053	0.0	0.9998908807482464	4.131e-13	True	10638.0	17367915.0	C	A	True	SWAP	-2.244	17298.0	-0.017061802333146373	0.007603298722435994	SWAP	0.0876	17298.0	0.0006660489680853931	0.007603298722435994	SWAP	-7.2513	17298.0	-0.05513380002600012	0.007603298722435994	SWAP	-1.7233	11304.0	-0.016208574204487947	0.009405544133051672	PASS	SWAP	-0.00353654	0.00770153	-0.4591996655210069	426824.0	-0.0007028734637641889	0.0015306489018599573	A	C	0.015172999999999992	0.015172999999999992	PASS	MRPL34	SELECTED		157
RS116189680	0.81033026	0.00828571	6.5172e-13	0.00085116	0.9999948051948053	0.9981325426550145	0.0	0.7754188453740263	6.5172e-13	True	10167.0	17312226.0	G	A	True	SWAP	-0.24	21059.0	-0.001653835726511369	0.006890982193797372	SWAP	2.6401	21059.0	0.01819288208984444	0.006890982193797372	SWAP	-7.1892	21059.0	-0.04954064918764806	0.006890982193797372	SWAP	3.3354	15065.0	0.0271746122806817	0.008147332338154855	PASS	SWAP	0.000732591	0.00568321	0.1289044395684833	426824.0	0.00019730743887037217	0.0015306489018599573	A	G	0.027411999999999992	0.027411999999999992	PASS	MRPL34	SELECTED		158
RS111318840	5.6975e-05	7.0635e-13	0.65299889	0.04332119	0.1263825615593103	0.0	0.9999948051948053	0.999896044492957	7.0635e-13	True	9794.0	17272577.0	G	A	True	SWAP	4.0248	29766.0	0.023328352315793856	0.0057961519369394395	SWAP	7.1781	29766.0	0.04160535821854499	0.0057961519369394395	SWAP	0.4496	29766.0	0.002605949910847972	0.0057961519369394395	SWAP	-2.0208	23772.0	-0.013106612886743394	0.006485853566282361	PASS	SWAP	0.0122323	0.00553046	2.211805166297198	426824.0	0.003385497148920986	0.0015306489018599573	A	G	0.029154000000000013	0.029154000000000013	PASS	NR2F6	SELECTED		159
RS10409857	0.88913407	1.0169e-12	0.10167227	0.3356479	0.9999948051948053	0.0	0.9999584307612367	0.9999012987012986	1.0169e-12	True	13248.0	17694268.0	C	A	True	EXACT	0.1395	27542.0	0.0008405750026332695	0.006025627259019852	EXACT	-7.128	27542.0	-0.0429506711022935	0.006025627259019852	EXACT	1.6369	27542.0	0.009863349260289596	0.006025627259019852	EXACT	0.963	21548.0	0.006560286461393367	0.006812343158248565	PASS	SWAP	-0.000168598	0.00267488	-0.06303011723890417	426824.0	-9.647697973583303e-05	0.0015306489018599573	A	C	0.8570869999999999	0.14291300000000007	PASS	NR2F6	SELECTED		160
RS117695356	4.424e-06	1.4077e-09	1.1963e-12	0.00326943	0.011788103417103598	1.3113894170874042e-05	0.0	0.9825771798080936	1.1963e-12	True	9468.0	17232033.0	G	A	True	SWAP	4.5904	25213.0	0.02890934613401012	0.006297783664606597	SWAP	6.0545	25213.0	0.03812993119736064	0.006297783664606597	SWAP	-7.106	25213.0	-0.04475205072069448	0.006297783664606597	SWAP	-2.9413	19219.0	-0.02121650917847167	0.007213310161653579	PASS	SWAP	0.00612367	0.00499336	1.2263626095454765	426824.0	0.0018771305815828952	0.0015306489018599573	A	G	0.03979299999999997	0.03979299999999997	PASS	MRPL34	SELECTED		161
RS73026328	0.0003734	1.5097e-12	0.00040195	0.02874252	0.5239739876495983	0.0	0.5470831970341293	0.9997036960024952	1.5097e-12	True	13532.0	17724304.0	C	T	True	SWAP	-3.5584	27681.0	-0.02138768986355247	0.006010479390611643	SWAP	-7.0737	27681.0	-0.04251632806536958	0.006010479390611643	SWAP	3.5388	27681.0	0.021269884467496482	0.006010479390611643	SWAP	-2.1872	21687.0	-0.014852130532137874	0.006790476651489519	PASS	SWAP	-0.0057846	0.0053815	-1.0749047663290905	426824.0	-0.0016453018001856563	0.0015306489018599573	T	C	0.03195700000000001	0.03195700000000001	PASS	NR2F6	SELECTED		162
RS10415889	0.00024986	1.6365e-12	2.0102e-06	0.01455767	0.40582631812140013	0.0	0.005453770771197273	0.999147298913326	1.6365e-12	True	12087.0	17544165.0	C	T	True	EXACT	-3.6623	27843.0	-0.021948048099034695	0.00599296838026232	EXACT	-7.0623	27843.0	-0.04232414059192658	0.00599296838026232	EXACT	-4.7523	27843.0	-0.028480383633520623	0.00599296838026232	EXACT	2.4432	21849.0	0.01652887279472928	0.006765255728032612	PASS	SWAP	0.00231411	0.00665086	0.347941469223529	426824.0	0.0005325762277785347	0.0015306489018599573	T	C	0.9800761	0.019923899999999994	PASS	NR2F6	SELECTED		163
RS10775622	1.455e-05	1.9446e-12	1.5291e-06	0.63407438	0.037166883809072605	0.0	0.004270636324812397	0.9999948051948053	1.9446e-12	True	9448.0	17230199.0	C	T	True	SWAP	-4.3354	30746.0	-0.02472491810885315	0.005703030425993715	SWAP	-7.0385	30746.0	-0.04014077965335676	0.005703030425993715	SWAP	4.8072	30746.0	0.027415607863836986	0.005703030425993715	SWAP	-0.4762	24752.0	-0.0030268036073669347	0.006356160452261517	PASS	SWAP	0.00207882	0.0019165	1.0846960605270022	426824.0	0.0016602888338974775	0.0015306489018599573	T	C	0.37234999999999996	0.37234999999999996	PASS	NR2F6	SELECTED		164
RS34868834	0.03021961	1.9955e-12	1.7587e-08	0.12448934	0.9997504808442065	0.0	9.605532786885246e-05	1.0	1.9955e-12	True	12078.0	17543270.0	T	C	True	EXACT	2.1673	20442.0	0.015158538775825901	0.006994204206074794	EXACT	-7.0347	20442.0	-0.04920212832847435	0.006994204206074794	EXACT	-5.6342	20442.0	-0.0394067453378666	0.006994204206074794	EXACT	1.5363	14448.0	0.012781215696003807	0.008319479070496521	PASS	SWAP	0.00618445	0.00187494	3.2984788846576425	426824.0	0.0050488130826094775	0.0015306489018599573	C	T	0.542307	0.457693	PASS	NR2F6	SELECTED		165
RS79854203	0.08256383	2.4663e-12	0.62994803	0.29899081	0.9998856845934009	0.0	0.9999948051948053	0.999896103896104	2.4663e-12	True	9447.0	17229632.0	C	T	True	SWAP	1.7358	30077.0	0.010008809565068076	0.005766107595960407	SWAP	7.0051	30077.0	0.04039216032046225	0.005766107595960407	SWAP	0.4816	30077.0	0.002776957418214532	0.005766107595960407	SWAP	1.0385	24083.0	0.006691927204829452	0.006443839388376941	PASS	SWAP	-0.00699286	0.00283424	-2.467278706108163	426824.0	-0.0037765374420869156	0.0015306489018599573	T	C	0.12876699999999996	0.12876699999999996	PASS	NR2F6	SELECTED		166
RS12459207	0.90495846	3.3074e-12	0.00688409	0.72949303	0.9999948051948053	0.0	0.9970970762667777	0.9999948051948053	3.3074e-12	True	12405.0	17584398.0	C	T	True	SWAP	-0.1194	27268.0	-0.0007230655729572189	0.006055825569155937	SWAP	-6.9642	27268.0	-0.04217398042871578	0.006055825569155937	SWAP	2.7022	27268.0	0.016364051852973172	0.006055825569155937	SWAP	0.3456	21274.0	0.0023694587712922966	0.006856072833600395	PASS	SWAP	0.00135504	0.00237183	0.5713057006615145	426824.0	0.0008744684433438807	0.0015306489018599573	T	C	0.19161799999999996	0.19161799999999996	PASS	NR2F6	SELECTED		167
RS4808579	5.2591e-12	0.00012134	5.8099e-05	0.21100745	0.0	0.2374476039424493	0.1285014409221902	0.9998597402597402	5.2591e-12	True	9672.0	17255734.0	T	C	True	SWAP	-6.8984	31055.0	-0.03914556865499356	0.005674586665747646	SWAP	3.8434	31055.0	0.0218097063911345	0.005674586665747646	SWAP	4.0203	31055.0	0.022813540772305258	0.005674586665747646	SWAP	-1.2509	25061.0	-0.00790175198610676	0.006316853454398242	PASS	SWAP	-0.00216034	0.00190195	-1.1358553063960672	426824.0	-0.0017385956774069455	0.0015306489018599573	C	T	0.391834	0.391834	PASS	OCEL1	SELECTED		168
RS142906702	0.00031167	0.47436191	6.0404e-08	6.2426e-12	0.4699053697183099	0.999974025974026	0.00024666371513503256	0.0	6.2426e-12	True	10617.0	17364427.0	C	T	True	SWAP	-3.6055	26064.0	-0.022332892035784653	0.006194117885393053	SWAP	0.7154	26064.0	0.00443127193521019	0.006194117885393053	SWAP	5.4175	26064.0	0.033556633644116866	0.006194117885393053	SWAP	-6.8741	20070.0	-0.048522387238042246	0.007058725831460445	PASS	SWAP	-0.00256467	0.00575379	-0.44573576720735375	426824.0	-0.0006822649625956416	0.0015306489018599573	T	C	0.02720199999999995	0.02720199999999995	PASS	BABAM1	SELECTED		169
RS116559078	6.915e-12	0.00580495	0.57493389	0.6753623	0.0	0.9959406713505075	0.9999948051948053	0.9999948051948053	6.915e-12	True	10217.0	17319752.0	A	C	True	SWAP	6.8593	9104.0	0.071889203716137	0.010480545203757963	SWAP	-2.7586	9104.0	-0.028911631999086716	0.010480545203757963	SWAP	0.5607	9104.0	0.00587644169574709	0.010480545203757963	SWAP	-0.419	3110.0	-0.007513353599765722	0.017931631503020816	PASS	SWAP	0.0050495	0.0089048	0.5670537238343366	426824.0	0.0008679601596826268	0.0015306489018599573	C	A	0.011623999999999968	0.011623999999999968	PASS	OCEL1	SELECTED		170
RS8103970	1.879e-05	7.2115e-12	0.13033047	0.01099682	0.04692602416740348	0.0	1.0	0.9988038277511961	7.2115e-12	True	9753.0	17268511.0	G	A	True	EXACT	4.2789	31230.0	0.024212863004409807	0.0056586653122087	EXACT	6.8536	31230.0	0.03878222858375355	0.0056586653122087	EXACT	-1.5128	31230.0	-0.00856042888430932	0.0056586653122087	EXACT	-2.5427	25236.0	-0.016006075594472386	0.006294913121670817	PASS	SWAP	3.15661e-06	0.00199646	0.001581103553289322	426824.0	2.4201144175691774e-06	0.0015306489018599573	A	G	0.684928	0.315072	PASS	NR2F6	SELECTED		171
RS76071980	0.43904907	9.2188e-12	6.3526e-09	0.00413598	0.9999688311688313	0.0	4.52430196483971e-05	0.9907158487027196	9.2188e-12	True	9142.0	17196123.0	C	T	True	SWAP	0.7737	29831.0	0.004479594376789471	0.0057898337557056615	SWAP	6.8181	29831.0	0.03947566552977678	0.0057898337557056615	SWAP	-5.8072	29831.0	-0.03362272258613392	0.0057898337557056615	SWAP	2.8676	23837.0	0.01857345823139361	0.0064770045443554225	PASS	SWAP	0.00378699	0.00562815	0.6728658617840676	426824.0	0.001029921392438837	0.0015306489018599573	T	C	0.028483000000000036	0.028483000000000036	PASS	NR2F6	SELECTED		172
RS12982623	1.3469e-08	1.0175e-11	0.07497782	0.57848433	7.062600321027288e-05	0.0	0.999880482228227	0.9999948051948053	1.0175e-11	True	12552.0	17601609.0	G	T	True	SWAP	5.6799	27275.0	0.03439206951943302	0.006055048419766725	SWAP	6.8038	27275.0	0.041197338438408844	0.006055048419766725	SWAP	-1.7808	27275.0	-0.010782830225920585	0.006055048419766725	SWAP	0.5555	21281.0	0.0038079220309861685	0.006854945150290132	PASS	SWAP	-3.8433e-05	0.00190012	-0.020226617266277922	426824.0	-3.095984950696995e-05	0.0015306489018599573	T	G	0.399729	0.399729	PASS	NR2F6	SELECTED		173
RS4808632	0.00092565	6.428e-06	2.1834e-11	0.00034202	0.7981850117096019	0.017006354154178154	0.0	0.49758771929824563	2.1834e-11	True	11861.0	17518544.0	C	T	True	SWAP	3.3121	28798.0	0.019517414116155672	0.005892761123201495	SWAP	-4.512	28798.0	-0.026588138187885142	0.005892761123201495	SWAP	-6.6933	28798.0	-0.03944201802592456	0.005892761123201495	SWAP	-3.5813	22804.0	-0.023715658422105133	0.006622080926508567	PASS	SWAP	0.00558714	0.00259706	2.151332660777957	426824.0	0.0032929349747552396	0.0015306489018599573	T	C	0.15055300000000005	0.15055300000000005	PASS	MRPL34	SELECTED		174
RS116865786	5.4004e-06	3.9859e-11	6.1374e-06	0.00011036	0.01449083808951637	0.0	0.016327754783756223	0.22033397705327729	3.9859e-11	True	11483.0	17475426.0	G	A	True	SWAP	4.5486	16009.0	0.03594973097220899	0.007903471611530799	SWAP	6.6045	16009.0	0.052198478258355156	0.007903471611530799	SWAP	4.5214	16009.0	0.03573475654437535	0.007903471611530799	SWAP	-3.8668	10015.0	-0.0386390315853958	0.00999250842696695	PASS	SWAP	-0.000444656	0.0075302	-0.05904969323523943	426824.0	-9.038434810568659e-05	0.0015306489018599573	A	G	0.015912000000000037	0.015912000000000037	PASS	NR2F6	SELECTED		175
RS62119888	0.12967114	5.388e-11	0.030449	0.59126761	1.0	0.0	0.9997504808442065	0.9999948051948053	5.388e-11	True	13061.0	17669104.0	A	G	True	EXACT	1.5156	28050.0	0.009049366214106121	0.005970814340265322	EXACT	-6.5597	28050.0	-0.03916675082783843	0.005970814340265322	EXACT	2.1643	28050.0	0.012922633476636235	0.005970814340265322	EXACT	0.5371	22056.0	0.00361652753343211	0.006733434245824074	PASS	SWAP	-0.000128344	0.00280117	-0.04581799747962458	426824.0	-7.013126752760965e-05	0.0015306489018599573	G	A	0.874422	0.12557799999999997	PASS	NR2F6	SELECTED		176
RS76870245	2.4648e-05	5.4097e-11	1.545e-09	0.18351827	0.05999648114480089	0.0	1.3101867016049787e-05	0.9999012935736921	5.4097e-11	True	8732.0	17141080.0	T	C	True	SWAP	4.2179	26617.0	0.02585334411272307	0.006129435053634053	SWAP	6.5591	26617.0	0.040203577460291115	0.006129435053634053	SWAP	-6.0398	26617.0	-0.03702056183693895	0.006129435053634053	SWAP	-1.33	20623.0	-0.009261380344352145	0.006963443867933944	PASS	SWAP	-0.00479264	0.00354005	-1.3538339853956864	426824.0	-0.002072244503046597	0.0015306489018599573	C	T	0.07879499999999995	0.07879499999999995	PASS	NR2F6	SELECTED		177
RS4808555	2.4022e-05	6.3525e-11	0.06518314	0.1084938	0.058598838232705515	0.0	0.9998700826274489	0.9999740192257729	6.3525e-11	True	8668.0	17130657.0	A	G	True	SWAP	-4.2239	23850.0	-0.027350762360072327	0.006475239082381762	SWAP	-6.5353	23850.0	-0.042317629975089525	0.006475239082381762	SWAP	1.844	23850.0	0.011940340867911969	0.006475239082381762	SWAP	-1.6052	17856.0	-0.012012601283890794	0.00748355425111562	PASS	SWAP	-0.00190598	0.00188352	-1.0119244818212707	426824.0	-0.0015489010968649344	0.0015306489018599573	G	A	0.43117300000000003	0.43117300000000003	PASS	NR2F6	SELECTED		178
RS62128105	7.9682e-11	2.6433e-05	0.00845347	0.00192088	0.0	0.06393721080067943	0.9981222366710014	0.9399234760731694	7.9682e-11	True	11186.0	17436722.0	C	T	True	SWAP	6.501	9398.0	0.06705982962322193	0.010315309894358088	SWAP	-4.2023	9398.0	-0.04334802676906099	0.010315309894358088	SWAP	-2.6334	9398.0	-0.027164337075802587	0.010315309894358088	SWAP	3.1021	4323.0	0.04718056919096502	0.01520923541825377	PASS	SWAP	-0.00408517	0.00711681	-0.5740170104302349	426824.0	-0.0008786185066639747	0.0015306489018599573	T	C	0.01815699999999998	0.01815699999999998	PASS	OCEL1	SELECTED		179
RS4808651	0.20536991	1.1683e-10	0.15895348	0.48542738	0.9998597402597402	0.0	0.9998805132734169	0.9999792207792207	1.1683e-10	True	12433.0	17587110.0	T	C	True	EXACT	-1.2663	31566.0	-0.007127329399430819	0.005628468293003884	EXACT	6.4436	31566.0	0.03626759829279983	0.005628468293003884	EXACT	-1.4084	31566.0	-0.007927134743866672	0.005628468293003884	EXACT	0.6977	25572.0	0.004363011674794587	0.006253420775110488	PASS	SWAP	-0.00616122	0.00358076	-1.7206458964018811	426824.0	-0.002633704751817381	0.0015306489018599573	C	T	0.9277362	0.07226379999999999	PASS	NR2F6	SELECTED		180
RS73928416	1.6181e-10	0.00153703	0.61989441	0.28561074	0.0	0.9077376255851876	0.9999948051948053	0.999896103896104	1.6181e-10	True	8279.0	17092335.0	A	G	True	SWAP	6.3937	18945.0	0.04645205696981963	0.007265285667112881	SWAP	-3.1676	18945.0	-0.023013518879146766	0.007265285667112881	SWAP	-0.496	18945.0	-0.0036035816908879894	0.007265285667112881	SWAP	1.0678	12951.0	0.009382925430277298	0.008787156237382746	PASS	SWAP	-0.00366492	0.0069399	-0.5280940647559763	426824.0	-0.0008083266002974963	0.0015306489018599573	G	A	0.018828999999999985	0.018828999999999985	PASS	OCEL1	SELECTED		181
RS62126224	0.00457683	2.2417e-10	1.4209e-05	0.00061843	0.9926726382668472	0.0	0.036473515819409885	0.681750645994832	2.2417e-10	True	10459.0	17345836.0	G	T	True	SWAP	2.8352	22082.0	0.019079390525676265	0.006729469005952408	SWAP	6.3437	22082.0	0.04268973253306029	0.006729469005952408	SWAP	4.3404	22082.0	0.02920858727343583	0.006729469005952408	SWAP	-3.4235	16088.0	-0.026991020397964242	0.007884042762659338	PASS	SWAP	0.0147594	0.00515298	2.8642455433554956	426824.0	0.004384154295594366	0.0015306489018599573	T	G	0.034572999999999965	0.034572999999999965	PASS	NR2F6	SELECTED		182
RS141591666	0.00022267	2.9726e-10	5.3052e-10	0.2616924	0.3752515985543508	0.0	0.0	0.9998909090909092	2.9726e-10	True	8737.0	17142564.0	T	C	True	SWAP	3.6918	25213.0	0.023250157732994638	0.006297783664606597	SWAP	6.3	25213.0	0.03967603708702156	0.006297783664606597	SWAP	-6.2099	25213.0	-0.03910860677884051	0.006297783664606597	SWAP	-1.1226	19219.0	-0.008097661987472308	0.007213310161653579	PASS	SWAP	4.96508e-06	0.00523855	0.0009477966231113573	426824.0	1.4507438603519748e-06	0.0015306489018599573	C	T	0.036482000000000014	0.036482000000000014	PASS	NR2F6	SELECTED		183
RS8111349	3.6807e-10	0.02043845	0.43245357	0.01929407	0.0	0.9993814004262618	0.9999688311688313	0.999417728099818	3.6807e-10	True	7999.0	17054510.0	T	C	True	SWAP	-6.2672	28417.0	-0.037177864528059365	0.005932133094214221	SWAP	-2.3183	28417.0	-0.013752464152316828	0.005932133094214221	SWAP	0.7849	28417.0	0.004656131265648743	0.005932133094214221	SWAP	-2.3399	22423.0	-0.015626094231854036	0.006678103436836632	PASS	SWAP	-0.00519446	0.00224048	-2.3184585445975863	426824.0	-0.0035487460252961304	0.0015306489018599573	C	T	0.22613700000000003	0.22613700000000003	PASS	OCEL1	SELECTED		184
RS59616136	2.5597e-09	5.8063e-10	7.3909e-07	0.48230506	2.607561929595828e-05	0.0	0.002190499630814669	0.9999792207792207	5.8063e-10	True	9640.0	17252041.0	G	A	True	SWAP	5.9574	27425.0	0.03597356203324982	0.0060384667863916846	SWAP	6.1954	27425.0	0.03741071712841104	0.0060384667863916846	SWAP	-4.9509	27425.0	-0.02989584521274659	0.0060384667863916846	SWAP	0.7025	21431.0	0.00479871668914953	0.006830913436511786	PASS	SWAP	2.11812e-05	0.00326435	0.006488642455619036	426824.0	9.931833449255173e-06	0.0015306489018599573	A	G	0.09278399999999998	0.09278399999999998	PASS	NR2F6	SELECTED		185
RS35013954	0.02328049	6.2577e-10	4.9394e-09	0.00029597	0.9994957633726672	0.0	3.237922548892631e-05	0.45485311139282364	6.2577e-10	True	9146.0	17196639.0	G	A	True	SWAP	2.2687	25213.0	0.014287781799892986	0.006297783664606597	SWAP	6.1838	25213.0	0.03894423462519427	0.006297783664606597	SWAP	-5.8494	25213.0	-0.03683825576774983	0.006297783664606597	SWAP	3.6187	19219.0	0.026102805481975806	0.007213310161653579	PASS	SWAP	0.00571056	0.00586297	0.9740046426981547	426824.0	0.0014908591367524305	0.0015306489018599573	A	G	0.025688999999999962	0.025688999999999962	PASS	NR2F6	SELECTED		186
RS181444712	0.04824546	9.2757e-10	9.4694e-05	0.02553576	0.9999584177971829	1.316655694535879e-05	0.19447674418604652	0.9995893330560898	9.2757e-10	True	12006.0	17533622.0	G	T	True	SWAP	1.975	24562.0	0.012601877001680152	0.006380697216040582	SWAP	6.1214	24562.0	0.03905879993827083	0.006380697216040582	SWAP	3.9036	24562.0	0.02490768965253602	0.006380697216040582	SWAP	-2.2333	18568.0	-0.01638945462352324	0.007338671304134349	PASS	SWAP	-0.00832273	0.00575653	-1.445789390483503	426824.0	-0.002212995942864351	0.0015306489018599573	T	G	0.02963400000000005	0.02963400000000005	PASS	NR2F6	SELECTED		187
RS148293536	0.00216074	1.3697e-09	0.05051229	3.6308e-05	0.9529744153194162	1.3117334557617893e-05	0.9999740111232392	0.08475425110645236	1.3697e-09	True	10266.0	17326583.0	C	T	True	SWAP	3.067	19281.0	0.022087623899046522	0.007201703260204278	SWAP	6.0589	19281.0	0.043634399883251705	0.007201703260204278	SWAP	1.9555	19281.0	0.014082930725329465	0.007201703260204278	SWAP	-4.1299	13287.0	-0.0358282889782866	0.008675340559889246	PASS	SWAP	0.0126912	0.00814292	1.558556390091024	426824.0	0.002385602626979645	0.0015306489018599573	T	C	0.013556000000000012	0.013556000000000012	PASS	NR2F6	SELECTED		188
RS117157251	7.2703e-07	1.4395e-09	0.00011367	0.38016083	0.0021545090797168358	1.3110455588331695e-05	0.22544969641945184	0.9999220779220779	1.4395e-09	True	11522.0	17480874.0	A	G	True	SWAP	4.9538	19238.0	0.03571564590640488	0.007209747245832467	SWAP	6.0509	19238.0	0.04362545960980768	0.007209747245832467	SWAP	3.8593	19238.0	0.027824577545841243	0.007209747245832467	SWAP	-0.8778	13244.0	-0.007627566285641867	0.008689412492187134	PASS	SWAP	0.00953292	0.00352491	2.704443517706835	426824.0	0.0041395535005202475	0.0015306489018599573	G	A	0.07481000000000004	0.07481000000000004	PASS	NR2F6	SELECTED		189
RS62126059	1.4647e-09	8.067e-05	0.05801296	0.53736665	1.3109596224436289e-05	0.17055625500743962	0.999885666770606	0.9999896103896103	1.4647e-09	True	9036.0	17180208.0	A	C	True	SWAP	6.0482	23861.0	0.03915451271638537	0.006473746356996358	SWAP	-3.9426	23861.0	-0.025523392387093842	0.006473746356996358	SWAP	-1.8956	23861.0	-0.012271633594322295	0.006473746356996358	SWAP	0.6167	17867.0	0.004613687018907389	0.00748125023335072	PASS	SWAP	0.00993977	0.00552966	1.79753728077314	426824.0	0.0027513984648677406	0.0015306489018599573	C	A	0.029819999999999958	0.029819999999999958	PASS	OCEL1	SELECTED		190
RS74182296	0.10955422	1.6335e-09	0.99090431	1.1657e-07	0.9999844115354638	1.3095861707700367e-05	0.9999948051948053	0.000370672865489728	1.6335e-09	True	8365.0	17103187.0	T	G	True	SWAP	1.6001	31568.0	0.009005826818664964	0.005628289993541005	SWAP	6.0304	31568.0	0.033940839977049685	0.005628289993541005	SWAP	0.0114	31568.0	6.416250592636746e-05	0.005628289993541005	SWAP	5.2987	25574.0	0.03313370498388578	0.006253176247737327	PASS	SWAP	0.000211653	0.00230028	0.09201184203662162	426824.0	0.00014083782497146673	0.0015306489018599573	G	T	0.21102100000000001	0.21102100000000001	PASS	NR2F6	SELECTED		191
RS4808552	2.0075e-09	0.00086721	0.0054125	0.77349984	1.9609124779397347e-05	0.7806527303754266	0.9951853008536331	0.9999948051948053	2.0075e-09	True	8547.0	17119076.0	C	T	True	SWAP	-5.9973	27070.0	-0.03645118454112874	0.00607793249314337	SWAP	-3.3305	27070.0	-0.020242554168413994	0.00607793249314337	SWAP	2.7813	27070.0	0.016904553643179655	0.00607793249314337	SWAP	0.2877	21076.0	0.001981735854631676	0.006888202483947431	PASS	SWAP	-0.00111581	0.00191425	-0.5828966958338776	426824.0	-0.0008922101873759222	0.0015306489018599573	T	C	0.393313	0.393313	PASS	OCEL1	SELECTED		192
RS56081874	0.61075222	2.0424e-09	5.7808e-07	0.01880369	0.9999948051948053	1.960656166263643e-05	0.0017640165299451058	0.999376137249805	2.0424e-09	True	10012.0	17295440.0	T	C	True	SWAP	0.5089	23293.0	0.003334415664522006	0.006552202131110249	SWAP	5.9943	23293.0	0.039275865234514165	0.006552202131110249	SWAP	-4.9986	23293.0	-0.032751837572567694	0.006552202131110249	SWAP	2.3494	17299.0	0.017862673704016896	0.007603078958039029	PASS	SWAP	-0.00590215	0.00567891	-1.0393103606149772	426824.0	-0.001590819262166991	0.0015306489018599573	C	T	0.029181000000000012	0.029181000000000012	PASS	NR2F6	SELECTED		193
RS8105362	4.465e-05	1.6714e-05	2.1192e-09	3.5656e-07	0.10202922077922078	0.04223771266540643	1.9602718243596444e-05	0.0010730013024871303	2.1192e-09	True	11601.0	17489897.0	T	C	True	EXACT	-4.0818	31599.0	-0.02296228230012528	0.005625528516861502	EXACT	-4.3048	31599.0	-0.024216775159385393	0.005625528516861502	EXACT	5.9886	31599.0	0.03368904007607679	0.005625528516861502	EXACT	5.0908	25605.0	0.03181439327734454	0.006249389737829917	PASS	SWAP	-0.00411139	0.00338838	-1.2133792549832074	426824.0	-0.0018572576241796994	0.0015306489018599573	C	T	0.9167112	0.08328880000000005	PASS	MRPL34	SELECTED		194
RS2162778	0.01755846	2.188e-09	0.00637196	0.58534092	0.9994072687568242	1.9593756123048786e-05	0.9965972944849115	0.9999948051948053	2.188e-09	True	12271.0	17569602.0	G	T	True	EXACT	-2.3747	23850.0	-0.015376750248931969	0.006475239082381762	EXACT	5.9832	23850.0	0.03874265047770656	0.006475239082381762	EXACT	-2.7279	23850.0	-0.017663804692829205	0.006475239082381762	EXACT	0.5456	17856.0	0.004083027199408682	0.00748355425111562	PASS	SWAP	-0.000857871	0.00203338	-0.42189408767667624	426824.0	-0.000645771722003513	0.0015306489018599573	T	G	0.701773	0.298227	PASS	NR2F6	SELECTED		195
RS112953103	0.0003505	2.2424e-09	0.08084571	0.75397678	0.5049906869727183	2.611136497160389e-05	0.9998804884385555	0.9999948051948053	2.2424e-09	True	12122.0	17548951.0	A	G	True	SWAP	3.5747	23850.0	0.02314703714779008	0.006475239082381762	SWAP	5.9791	23850.0	0.03871610199746879	0.006475239082381762	SWAP	1.7458	23850.0	0.01130447239002208	0.006475239082381762	SWAP	0.3133	17856.0	0.002344597546874524	0.00748355425111562	PASS	SWAP	-0.00105354	0.0019214	-0.5483189341105443	426824.0	-0.000839283774365327	0.0015306489018599573	G	A	0.38722900000000005	0.38722900000000005	PASS	NR2F6	SELECTED		196
RS73012519	0.14857027	2.4225e-09	0.50733055	0.00656778	0.9999584350807919	2.60875236418183e-05	0.9999844155844156	0.9967431455179232	2.4225e-09	True	10003.0	17294869.0	G	A	True	SWAP	1.4445	26192.0	0.008925513581009736	0.006178964057466069	SWAP	5.9666	26192.0	0.03686740694527704	0.006178964057466069	SWAP	-0.6631	26192.0	-0.00409727106650575	0.006178964057466069	SWAP	2.7179	20198.0	0.019124024425542223	0.007036323788786277	PASS	SWAP	0.00964828	0.00507591	1.9007980834963583	426824.0	0.002909454499161212	0.0015306489018599573	A	G	0.03452900000000003	0.03452900000000003	PASS	NR2F6	SELECTED		197
RS12983073	0.0003944	1.5422e-08	0.04156994	3.8294e-09	0.5409185120541071	8.335470633495769e-05	0.9999272273625116	2.5979086835097747e-05	3.8294e-09	True	13256.0	17694989.0	C	T	True	SWAP	-3.5439	28135.0	-0.02112798106285665	0.005961788160742869	SWAP	-5.6569	28135.0	-0.033725239446506336	0.005961788160742869	SWAP	2.0376	28135.0	0.01214773955632967	0.005961788160742869	SWAP	-5.8915	22141.0	-0.03959380738926199	0.006720496883520664	PASS	SWAP	0.00473981	0.00395009	1.1999245586809415	426824.0	0.001836663208059777	0.0015306489018599573	T	C	0.06050699999999998	0.06050699999999998	PASS	BABAM1	SELECTED		198
RS61444454	4.0192e-09	0.64150184	0.00035999	0.85605362	3.245067497403946e-05	0.9999948051948053	0.5129946904592478	0.9999948051948053	4.0192e-09	True	9558.0	17242785.0	G	A	True	SWAP	-5.8835	31562.0	-0.03311719155079278	0.005628824942770932	SWAP	0.4656	31562.0	0.002620780893354146	0.005628824942770932	SWAP	3.5677	31562.0	0.02008195874832385	0.005628824942770932	SWAP	-0.1816	25568.0	-0.0011357100407325702	0.006253909915928249	PASS	SWAP	-0.000791572	0.00230237	-0.34380746795693135	426824.0	-0.0005262485232795294	0.0015306489018599573	A	G	0.20502200000000004	0.20502200000000004	PASS	OCEL1	SELECTED		199
RS192528028	4.2746e-09	1.4497e-05	0.49359637	0.37175008	3.242962770787391e-05	0.03708244491826582	0.9999792207792207	0.9999220779220779	4.2746e-09	True	9657.0	17253841.0	G	T	True	SWAP	-5.8732	4514.0	-0.08741662049247391	0.014883984964325055	SWAP	-4.3363	4514.0	-0.06454142400080273	0.014883984964325055	SWAP	0.6845	4514.0	0.010188087708080499	0.014883984964325055	SWAP	0.8931	4514.0	0.013292886971638706	0.014883984964325055	PASS	SWAP	-0.0115048	0.0092026	-1.2501684306609002	426824.0	-0.001913568935531093	0.0015306489018599573	T	G	0.010890999999999984	0.010890999999999984	PASS	OCEL1	SELECTED		200
RS11665931	4.7301e-09	0.00359813	0.34865569	0.39643797	3.23918113500907e-05	0.9864984621800552	0.9999116883116883	0.9999324675324676	4.7301e-09	True	12585.0	17607569.0	G	A	True	SWAP	-5.8565	27397.0	-0.0353823474387278	0.006041551684235943	SWAP	2.9113	27397.0	0.0175887694183161	0.006041551684235943	SWAP	-0.9373	27397.0	-0.00566274639363435	0.006041551684235943	SWAP	0.8478	21403.0	0.005795035309486121	0.006835380171604295	PASS	SWAP	-0.00155423	0.00195909	-0.7933428275372749	426824.0	-0.0012143293277684032	0.0015306489018599573	A	G	0.33879800000000004	0.33879800000000004	PASS	OCEL1	SELECTED		201
RS140897567	0.31634359	3.8023e-07	7.417e-09	0.30801311	0.9999012987012986	0.0011220631083007874	4.5196280991735534e-05	0.999896103896104	7.417e-09	True	13148.0	17680328.0	C	A	True	SWAP	1.002	25571.0	0.006266050135654055	0.0062535430495549455	SWAP	5.0784	25571.0	0.03175799302285984	0.0062535430495549455	SWAP	-5.7812	25571.0	-0.03615298307808705	0.0062535430495549455	SWAP	1.0193	19577.0	0.007284989896724094	0.007147051797041198	PASS	SWAP	0.00487722	0.00559788	0.871261977748719	426824.0	0.0013335961894734114	0.0015306489018599573	A	C	0.029132000000000047	0.029132000000000047	PASS	MRPL34	SELECTED		202
RS8108364	7.5954e-09	3.3922e-05	0.26382334	1.9269e-05	4.519044544867656e-05	0.0797445468330806	0.9998909090909092	0.04802356406480118	7.5954e-09	True	11712.0	17503724.0	C	T	True	EXACT	-5.777	31566.0	-0.03251566132868344	0.005628468293003884	EXACT	4.1455	31566.0	0.023332815308647604	0.005628468293003884	EXACT	1.1175	31566.0	0.006289813317431841	0.005628468293003884	EXACT	4.2732	25572.0	0.026722117656202138	0.006253420775110488	PASS	SWAP	-0.00935661	0.00290752	-3.2180724466211754	426824.0	-0.0049257390565264885	0.0015306489018599573	T	C	0.885161	0.11483900000000002	PASS	OCEL1	SELECTED		203
RS77961674	0.48680466	7.677e-09	1.1211e-05	0.00144554	0.9999792207792207	4.518752824220515e-05	0.02906506482692994	0.8972930271750579	7.677e-09	True	10336.0	17334702.0	C	T	True	SWAP	0.6954	22756.0	0.004609849253758742	0.00662906133701286	SWAP	5.7753	22756.0	0.03828481793965036	0.00662906133701286	SWAP	-4.3925	22756.0	-0.029118151922828985	0.00662906133701286	SWAP	3.1854	16762.0	0.024603735954785898	0.007723907815277798	PASS	SWAP	-0.00320559	0.00668541	-0.4794904127046808	426824.0	-0.0007339314736587974	0.0015306489018599573	T	C	0.021580000000000044	0.021580000000000044	PASS	NR2F6	SELECTED		204
RS113607419	0.02574744	7.7503e-09	0.11319372	0.01295514	0.9995945313718355	4.518461141234185e-05	0.9999844115354638	0.9989912645590682	7.7503e-09	True	8590.0	17123237.0	G	A	True	SWAP	2.2298	21646.0	0.015155737829984044	0.006796904578878843	SWAP	-5.7739	21646.0	-0.039244647347988555	0.006796904578878843	SWAP	1.5838	21646.0	0.010764937472028313	0.006796904578878843	SWAP	2.4849	16571.0	0.019303433216525067	0.007768293781047555	PASS	SWAP	-0.00696018	0.00739038	-0.9417891908129216	426824.0	-0.0014415485907013762	0.0015306489018599573	A	G	0.017163999999999957	0.017163999999999957	PASS	NR2F6	SELECTED		205
RS7254359	2.2075e-05	1.46e-08	0.03652806	0.45217134	0.05413949115694224	7.057615809059413e-05	0.9998492566794884	0.9999688311688313	1.46e-08	True	9527.0	17239566.0	G	A	True	EXACT	4.243	31299.0	0.02398323708766674	0.005652424484484266	EXACT	5.6662	31299.0	0.032027767613984744	0.005652424484484266	EXACT	-2.091	31299.0	-0.011819219597056601	0.005652424484484266	EXACT	0.752	25305.0	0.0047273163901852865	0.006286324986948519	PASS	SWAP	0.00136536	0.00185757	0.7350247904520422	426824.0	0.0011250648883452635	0.0015306489018599573	A	G	0.5004	0.49960000000000004	PASS	NR2F6	SELECTED		206
RS71338632	3.6763e-07	1.7958e-08	7.5487e-06	0.00884468	0.0010851367272276308	9.603072983354673e-05	0.019846871635363084	0.9983094928478543	1.7958e-08	True	12303.0	17572883.0	G	A	True	SWAP	5.0848	16320.0	0.039802815941372104	0.00782780363856437	SWAP	5.6304	16320.0	0.044073665606572825	0.00782780363856437	SWAP	4.4774	16320.0	0.035048208011308105	0.00782780363856437	SWAP	-2.6181	10326.0	-0.025764408141910878	0.009840880081704624	PASS	SWAP	0.0065369	0.0068769	0.9505591182073317	426824.0	0.0014549722704370216	0.0015306489018599573	A	G	0.020066000000000028	0.020066000000000028	PASS	NR2F6	SELECTED		207
RS144662736	2.0093e-08	0.00071075	0.10955422	0.1045894	0.00010866785988238303	0.7235603217158176	0.9999844115354638	0.9999740192257729	2.0093e-08	True	10910.0	17401419.0	G	T	True	SWAP	5.6111	9104.0	0.058807387192806315	0.010480545203757963	SWAP	-3.3856	9104.0	-0.035482933841842965	0.010480545203757963	SWAP	1.6002	9104.0	0.016770968435053494	0.010480545203757963	SWAP	-1.6232	3110.0	-0.02910662425570339	0.017931631503020816	PASS	SWAP	0.0056076	0.00787143	0.7123991447551461	426824.0	0.001090432968605437	0.0015306489018599573	T	G	0.014175999999999966	0.014175999999999966	PASS	OCEL1	SELECTED		208
RS117340694	4.0928e-08	2.4024e-08	2.6016e-05	0.91193355	0.00013973577235772358	0.00011489850631941785	0.06304131262818634	0.9999948051948053	2.4024e-08	True	12877.0	17644301.0	C	T	True	SWAP	-5.4868	24699.0	-0.03491237911043031	0.006362976436252517	SWAP	-5.5803	24699.0	-0.03550731740721992	0.006362976436252517	SWAP	4.2056	24699.0	0.026760133700303584	0.006362976436252517	SWAP	-0.1108	18705.0	-0.0008101415454784662	0.007311746800347169	PASS	SWAP	-0.00912401	0.00443439	-2.057556958228753	426824.0	-0.003149397298627155	0.0015306489018599573	T	C	0.04593599999999998	0.04593599999999998	PASS	NR2F6	SELECTED		209
RS143765797	0.0011024	0.02797762	2.5768e-08	0.04586865	0.8412634479834649	0.9996673077922752	0.00011482521051288594	0.9999220333697177	2.5768e-08	True	11690.0	17501508.0	C	T	True	SWAP	-3.2631	4056.0	-0.05123673063894736	0.015701857325533194	SWAP	2.1974	4056.0	0.034503261287126635	0.015701857325533194	SWAP	-5.5682	4056.0	-0.08743108196003392	0.015701857325533194	SWAP	-1.9967	4056.0	-0.03135189852189212	0.015701857325533194	PASS	SWAP	-0.00414629	0.009201	-0.450634713618085	426824.0	-0.0006897635295394981	0.0015306489018599573	T	C	0.010820000000000052	0.010820000000000052	PASS	MRPL34	SELECTED		210
RS8101816	2.9061e-08	2.8769e-05	0.05373086	0.00478145	0.00012105766167569289	0.0689788279330916	0.9999532224532224	0.9934392085394429	2.9061e-08	True	8344.0	17100731.0	A	G	True	SWAP	5.5468	31684.0	0.03116179775280899	0.0056179775280898875	SWAP	4.1829	31684.0	0.023499438202247192	0.0056179775280898875	SWAP	-1.9291	31684.0	-0.010837640449438203	0.0056179775280898875	SWAP	2.8213	25690.0	0.01760221076077651	0.006239042555125833	PASS	SWAP	0.00339308	0.00244918	1.3853942952335068	426824.0	0.0021205522566422165	0.0015306489018599573	G	A	0.17388899999999996	0.17388899999999996	PASS	OCEL1	SELECTED		211
RS6512148	3.1444e-08	0.00801114	0.45181055	0.75838672	0.00013368983957219252	0.998038807678302	0.9999688311688313	0.9999948051948053	3.1444e-08	True	8050.0	17058901.0	T	C	True	SWAP	-5.5333	27588.0	-0.03331379496067276	0.006020601623022926	SWAP	-2.6517	27588.0	-0.015964829323769893	0.006020601623022926	SWAP	0.7523	27588.0	0.004529298601000147	0.006020601623022926	SWAP	-0.3078	22513.0	-0.0020514074567563796	0.006664741574907016	PASS	SWAP	-0.00135438	0.00187954	-0.720591208487183	426824.0	-0.0011029721419608463	0.0015306489018599573	C	T	0.427735	0.427735	PASS	OCEL1	SELECTED		212
RS36117993	1.1205e-06	3.3288e-08	0.01256734	0.14434505	0.003154284314325963	0.00013361328497804925	0.9989184692179701	0.9999480438509898	3.3288e-08	True	12224.0	17563507.0	G	A	True	SWAP	4.8692	19080.0	0.03525075540769896	0.007239537379384489	SWAP	5.5231	19080.0	0.039984688900078474	0.007239537379384489	SWAP	2.4956	19080.0	0.018066989483991932	0.007239537379384489	SWAP	-1.4599	13086.0	-0.01276202674975352	0.008741712959622934	PASS	SWAP	0.00551272	0.00344054	1.602283362495422	426824.0	0.0024525332692720975	0.0015306489018599573	A	G	0.08528500000000006	0.08528500000000006	PASS	NR2F6	SELECTED		213
RS111668590	0.72064268	3.4366e-08	0.32777766	0.59347991	0.9999948051948053	0.00013357928884930986	0.9999012987012986	0.9999948051948053	3.4366e-08	True	9261.0	17209930.0	C	A	True	SWAP	-0.3578	19311.0	-0.0025747671187727273	0.007196107095507901	SWAP	5.5176	19311.0	0.03970524051017439	0.007196107095507901	SWAP	-0.9787	19311.0	-0.007042830014373583	0.007196107095507901	SWAP	0.5337	13317.0	0.004624811144868943	0.0086655633218455	PASS	SWAP	-0.00175923	0.00447405	-0.3932074965635163	426824.0	-0.0006018626228180491	0.0015306489018599573	A	C	0.04990799999999995	0.04990799999999995	PASS	NR2F6	SELECTED		214
RS145386584	3.8412e-08	0.55344888	0.00835443	0.23045019	0.00013978904562206128	0.9999896103896103	0.9981066319895968	0.9998649350649351	3.8412e-08	True	8761.0	17146551.0	A	C	True	SWAP	5.4979	23320.0	0.036002492058065654	0.006548407948137589	SWAP	-0.5926	23320.0	-0.0038805865500663355	0.006548407948137589	SWAP	-2.6375	23320.0	-0.017271425963212895	0.006548407948137589	SWAP	1.199	17326.0	0.009108985863205497	0.007597152513098829	PASS	SWAP	0.000129274	0.00666174	0.019405440620618636	426824.0	2.9702916376058522e-05	0.0015306489018599573	C	A	0.02157600000000004	0.02157600000000004	PASS	OCEL1	SELECTED		215
RS34739920	0.05972748	4.3065e-08	0.05448005	0.06305549	0.9998908637355785	0.0001396825396825397	0.9999636174636174	0.9999168485604408	4.3065e-08	True	9463.0	17231611.0	G	T	True	SWAP	-1.8829	31355.0	-0.010633441665127549	0.0056473746163511335	SWAP	5.4776	31355.0	0.030934059198524967	0.0056473746163511335	SWAP	1.923	31355.0	0.01085990138724323	0.0056473746163511335	SWAP	-1.8588	25361.0	-0.011672112822274025	0.006279380687687769	PASS	SWAP	-0.00201503	0.00233587	-0.8626464657707835	426824.0	-0.001320408865525423	0.0015306489018599573	T	G	0.202117	0.202117	PASS	NR2F6	SELECTED		216
RS4808642	0.12651254	5.7245e-08	0.41267231	0.11716145	1.0	0.00021516263764080495	0.9999532467532467	0.9999896076903091	5.7245e-08	True	12174.0	17556462.0	C	T	True	EXACT	-1.5278	31560.0	-0.008599991231168343	0.00562900329308047	EXACT	5.4273	31560.0	0.03055028957253563	0.00562900329308047	EXACT	0.8193	31560.0	0.004611842398020829	0.00562900329308047	EXACT	1.567	25566.0	0.00980026014754484	0.006254154529384073	PASS	SWAP	-0.00834617	0.00418424	-1.9946680878725886	426824.0	-0.0030531365182772784	0.0015306489018599573	T	C	0.9480878	0.051912199999999964	PASS	NR2F6	SELECTED		217
RS11666342	0.01845304	6.1357e-08	0.00614392	7.6753e-08	0.9993865030674847	0.00024666371513503256	0.9963990216995369	0.00027125914711077467	6.1357e-08	True	8429.0	17109548.0	A	G	True	SWAP	2.3563	28802.0	0.013884148824117313	0.005892351917887074	SWAP	5.4148	28802.0	0.03190590716497493	0.005892351917887074	SWAP	-2.7401	28802.0	-0.01614563349020237	0.005892351917887074	SWAP	5.3745	22808.0	0.035587252935091136	0.006621500220502583	PASS	SWAP	-0.000784977	0.00233	-0.3369	426824.0	-0.0005156756150366196	0.0015306489018599573	G	A	0.20229200000000003	0.20229200000000003	PASS	NR2F6	SELECTED		218
RS12985292	0.03138161	1.0938e-07	0.12730899	0.00905952	0.9997816707386806	0.0003458249496981891	1.0	0.9983771131339402	1.0938e-07	True	8544.0	17118811.0	T	C	True	SWAP	2.1521	31558.0	0.012114561851226892	0.005629181660344265	SWAP	5.3103	31558.0	0.029892643370926147	0.005629181660344265	SWAP	-1.5249	31558.0	-0.00858393911385897	0.005629181660344265	SWAP	2.6098	25564.0	0.016322730957899035	0.006254399171545343	PASS	SWAP	-0.00110054	0.00260086	-0.42314465215351843	426824.0	-0.0006476858971466966	0.0015306489018599573	C	T	0.15003	0.15003	PASS	NR2F6	SELECTED		219
RS62125234	1.2434e-07	0.13989021	0.00119111	0.57166573	0.00038934940969605626	0.9999428482360888	0.8592298741140378	0.9999948051948053	1.2434e-07	True	12120.0	17548836.0	C	A	True	SWAP	-5.2871	31146.0	-0.02995824616890956	0.005666290815174588	SWAP	1.4761	31146.0	0.008364011872279208	0.005666290815174588	SWAP	-3.2411	31146.0	-0.018365015161062356	0.005666290815174588	SWAP	0.5655	25152.0	0.0035657126936082186	0.006305415903816478	PASS	SWAP	-0.00116451	0.00192196	-0.6058971050386064	426824.0	-0.00092741573846747	0.0015306489018599573	A	C	0.38087400000000005	0.38087400000000005	PASS	OCEL1	SELECTED		220
RS62119945	0.00766684	1.573e-07	0.00482035	0.12094962	0.9978307236123394	0.0004887524280969986	0.9935593043840466	1.0	1.573e-07	True	13612.0	17734550.0	T	G	True	SWAP	2.6663	31154.0	0.015106091288935704	0.0056655632482975294	SWAP	-5.244	31154.0	-0.02971021367407224	0.0056655632482975294	SWAP	-2.8189	31154.0	-0.015970656240625908	0.0056655632482975294	SWAP	-1.5509	25160.0	-0.00977751470058679	0.006304413373258617	PASS	SWAP	0.000595043	0.00284712	0.20899821574081878	426824.0	0.0003199028894143747	0.0015306489018599573	G	T	0.12163400000000002	0.12163400000000002	PASS	NR2F6	SELECTED		221
RS74749913	0.5631291	0.75002985	0.01838359	1.9192e-07	0.9999896103896103	0.9999948051948053	0.9993865030674847	0.0005938242280285036	1.9192e-07	True	8652.0	17128336.0	C	T	True	SWAP	0.5781	28473.0	0.0034259920852200937	0.005926296635910905	SWAP	0.3185	28473.0	0.0018875254785376233	0.005926296635910905	SWAP	2.3577	28473.0	0.01397242957848714	0.005926296635910905	SWAP	-5.207	22479.0	-0.03472954423740474	0.006669779957250766	PASS	SWAP	-0.00528465	0.00295398	-1.788993154997664	426824.0	-0.002738320408132155	0.0015306489018599573	T	C	0.115313	0.115313	PASS	BABAM1	SELECTED		222
RS2082001	0.00069334	2.425e-07	0.13038129	0.00551339	0.7162526157643397	0.0007419415175509695	1.0	0.9953573101545828	2.425e-07	True	13056.0	17668453.0	C	T	True	SWAP	-3.3923	28585.0	-0.020064352730178505	0.005914675214508889	SWAP	-5.1634	28585.0	-0.030539834002595197	0.005914675214508889	SWAP	1.5125	28585.0	0.008945946261944695	0.005914675214508889	SWAP	-2.7755	22591.0	-0.018466028601107833	0.006653225941670989	PASS	SWAP	0.000890429	0.00215893	0.41243995868323663	426824.0	0.0006313007698416623	0.0015306489018599573	T	C	0.24515200000000004	0.24515200000000004	PASS	NR2F6	SELECTED		223
RS117146158	0.00158529	0.00037426	0.00079193	2.63e-07	0.912898985118578	0.5247868852459017	0.7549094018921375	0.0008156911581569115	2.63e-07	True	11768.0	17508424.0	G	A	True	SWAP	-3.1588	21505.0	-0.021540332650954754	0.006819150516320993	SWAP	3.5575	21505.0	0.024259127961811934	0.006819150516320993	SWAP	3.3556	21505.0	0.022882341472566726	0.006819150516320993	SWAP	-5.1484	15511.0	-0.04133827810949038	0.008029344672032162	PASS	SWAP	-0.00927688	0.00715854	-1.295917882696751	426824.0	-0.0019835952840504627	0.0015306489018599573	A	G	0.017426000000000053	0.017426000000000053	PASS	BABAM1	SELECTED		224
RS8100064	3.1843e-07	0.07163986	0.59514162	0.22034924	0.0009937270976957953	0.999864892953648	0.9999948051948053	0.9998649350649351	3.1843e-07	True	12347.0	17575610.0	G	A	True	EXACT	-5.112	27069.0	-0.0310709648105966	0.006078044759506377	EXACT	-1.8013	27069.0	-0.010948382025298837	0.006078044759506377	EXACT	-0.5313	27069.0	-0.003229265180725738	0.006078044759506377	EXACT	1.2258	21075.0	0.008443758924121606	0.0068883659031829065	PASS	SWAP	-0.000168143	0.00187355	-0.08974566998478822	426824.0	-0.00013736911120890223	0.0015306489018599573	A	G	0.5507949999999999	0.4492050000000001	PASS	OCEL1	SELECTED		225
RS118006182	0.05667616	3.3644e-07	0.01118708	0.03585218	0.9999324359440778	0.0010302240426984424	0.998777887565656	0.9998908353693404	3.3644e-07	True	11485.0	17475518.0	A	G	True	SWAP	1.9056	20223.0	0.013400128196850724	0.007031973235123176	SWAP	5.1017	20223.0	0.03587501785362791	0.007031973235123176	SWAP	2.5367	20223.0	0.017838006505536963	0.007031973235123176	SWAP	-2.0988	14229.0	-0.017594781009878435	0.00838325758046428	PASS	SWAP	0.0129738	0.00656784	1.975352627347804	426824.0	0.0030235713298360973	0.0015306489018599573	G	A	0.02036300000000002	0.02036300000000002	PASS	NR2F6	SELECTED		226
RS117366602	0.01646687	3.429e-07	0.06986267	0.12666158	0.9993188790100349	0.001036172985046845	0.9998545001039285	1.0	3.429e-07	True	13708.0	17746395.0	A	G	True	SWAP	-2.3985	15461.0	-0.01928949832133145	0.008042317415606192	SWAP	-5.0983	15461.0	-0.041002146879985046	0.008042317415606192	SWAP	1.8128	15461.0	0.014579113011010903	0.008042317415606192	SWAP	-1.5274	15461.0	-0.012283835620596897	0.008042317415606192	PASS	SWAP	0.010743	0.00674268	1.593283382868533	426824.0	0.002438757460339438	0.0015306489018599573	G	A	0.020139000000000018	0.020139000000000018	PASS	NR2F6	SELECTED		227
RS79480216	0.00203005	3.5319e-07	0.00487772	0.30725444	0.9467417496071241	0.0010730013024871303	0.9937939292966106	0.999896103896104	3.5319e-07	True	12902.0	17647337.0	T	C	True	SWAP	-3.086	27310.0	-0.018673901842757846	0.0060511671557867295	SWAP	-5.0927	27310.0	-0.030816778974275077	0.0060511671557867295	SWAP	2.8148	27310.0	0.017032825310108485	0.0060511671557867295	SWAP	1.0209	21316.0	0.006992465753424657	0.00684931506849315	PASS	SWAP	-0.00513324	0.00338106	-1.5182339266383915	426824.0	-0.002323883092575585	0.0015306489018599573	C	T	0.08190799999999998	0.08190799999999998	PASS	NR2F6	SELECTED		228
RS10416672	4.6895e-07	0.00327155	7.3532e-06	0.00132827	0.0014221232919062634	0.9826084689194827	0.019357348013403542	0.8817754789676466	4.6895e-07	True	12008.0	17533754.0	C	T	True	SWAP	5.0385	30902.0	0.02866209748620272	0.005688617145222332	SWAP	-2.941	30902.0	-0.016730223024098878	0.005688617145222332	SWAP	-4.4833	30902.0	-0.025503777247175282	0.005688617145222332	SWAP	-3.2099	24908.0	-0.02033864772732604	0.0063362247195632385	PASS	SWAP	0.00833672	0.00266984	3.1225541605489466	426824.0	0.004779534096842486	0.0015306489018599573	T	C	0.145131	0.145131	PASS	OCEL1	SELECTED		229
RS28640938	0.29964266	0.80305139	5.7808e-07	0.0495069	0.999896103896104	0.9999948051948053	0.0017640165299451058	0.9999636155725349	5.7808e-07	True	13266.0	17696097.0	G	A	True	SWAP	-1.0373	28587.0	-0.006135077977982125	0.005914468310018436	SWAP	0.2493	28587.0	0.001474476949687596	0.005914468310018436	SWAP	-4.9984	28587.0	-0.029562878400796154	0.005914468310018436	SWAP	1.9641	22593.0	0.013067022667650533	0.0066529314534140484	PASS	SWAP	-0.000404684	0.00210668	-0.1920956196479769	426824.0	-0.0002940309492662839	0.0015306489018599573	A	G	0.26392000000000004	0.26392000000000004	PASS	MRPL34	SELECTED		230
RS148411600	0.00336787	5.8653e-07	0.00143261	0.145006	0.9838565022421526	0.0017760236803157376	0.8957018698972874	0.9999480438509898	5.8653e-07	True	9054.0	17182296.0	C	T	True	SWAP	2.932	21985.0	0.019774282349507045	0.006744298209245241	SWAP	4.9955	21985.0	0.0336911417042846	0.006744298209245241	SWAP	3.1878	21985.0	0.02149947383143198	0.006744298209245241	SWAP	-1.4575	16910.0	-0.011208222909651223	0.007690032871115762	PASS	SWAP	-0.00498453	0.00832222	-0.5989423495173163	426824.0	-0.0009167704495661029	0.0015306489018599573	T	C	0.013542999999999972	0.013542999999999972	PASS	NR2F6	SELECTED		231
RS34920409	0.53552117	0.00015937	8.3502e-07	0.11899638	0.9999896103896103	0.2940905516234131	0.0024516129032258064	0.9999948038451547	8.3502e-07	True	11493.0	17476933.0	G	T	True	SWAP	0.6196	11053.0	0.0058934733508481515	0.00951173878445473	SWAP	3.7759	11053.0	0.03591537447622262	0.00951173878445473	SWAP	-4.9271	11053.0	-0.04686528816488691	0.00951173878445473	SWAP	1.5588	5059.0	0.02191583678431897	0.014059428268103007	PASS	SWAP	-0.0132368	0.00721611	-1.8343401084517834	426824.0	-0.0028077306726393973	0.0015306489018599573	T	G	0.01681100000000002	0.01681100000000002	PASS	MRPL34	SELECTED		232
RS145189631	8.815e-07	0.00267332	6.4913e-05	0.20853645	0.0025612677353970886	0.9712958128850371	0.14148501754184162	0.9998597402597402	8.815e-07	True	10129.0	17307856.0	G	A	True	SWAP	-4.9165	3838.0	-0.07936034703884622	0.01614163470738253	SWAP	3.0028	3838.0	0.048470100699328264	0.01614163470738253	SWAP	-3.9943	3838.0	-0.06447453151169805	0.01614163470738253	SWAP	-1.2577	3838.0	-0.02030133397147501	0.01614163470738253	PASS	SWAP	-0.0132996	0.00898375	-1.480406289133157	426824.0	-0.0022659822607682414	0.0015306489018599573	A	G	0.01170899999999997	0.01170899999999997	PASS	OCEL1	SELECTED		233
RS62125232	0.50861231	9.2669e-07	0.00369135	0.00015708	0.9999844155844156	0.002700380508162514	0.9874739366138449	0.2907767535971223	9.2669e-07	True	12086.0	17544039.0	C	T	True	SWAP	0.6609	20895.0	0.004572087824861678	0.006917972196794791	SWAP	-4.9068	20895.0	-0.033945105975232676	0.006917972196794791	SWAP	-2.9036	20895.0	-0.020087024070613354	0.006917972196794791	SWAP	3.7796	14901.0	0.030962650670247043	0.008192044308986941	PASS	SWAP	0.0020875	0.00188867	1.105275140707482	426824.0	0.001691788180377017	0.0015306489018599573	T	C	0.40652699999999997	0.40652699999999997	PASS	NR2F6	SELECTED		234
RS138466679	0.4051832	0.53433647	1.0374e-06	0.1890482	0.9999428571428572	0.9999844155844156	0.0029480264770777153	0.9998493506493505	1.0374e-06	True	9167.0	17198873.0	G	A	True	SWAP	0.8324	18575.0	0.00610755884956847	0.007337288382470531	SWAP	0.6213	18575.0	0.004558657272028941	0.007337288382470531	SWAP	-4.8846	18575.0	-0.03583971883301555	0.007337288382470531	SWAP	-1.3135	13500.0	-0.011304808056096537	0.008606629658238704	PASS	SWAP	-0.00432711	0.00756024	-0.5723508777499128	426824.0	-0.0008760682425064866	0.0015306489018599573	A	G	0.015861000000000014	0.015861000000000014	PASS	MRPL34	SELECTED		235
RS7359928	0.28534012	1.4868e-06	0.06274418	0.10919984	0.999896103896104	0.004149630804906328	0.9999168485604408	0.9999844115354638	1.4868e-06	True	12204.0	17560239.0	T	G	True	EXACT	-1.0683	31566.0	-0.00601289267741605	0.005628468293003884	EXACT	4.813	31566.0	0.027089817894227698	0.005628468293003884	EXACT	-1.8609	31566.0	-0.010474016646450928	0.005628468293003884	EXACT	1.6019	25572.0	0.010017354739649492	0.006253420775110488	PASS	SWAP	-0.00388406	0.00348174	-1.1155514196924525	426824.0	-0.0017075175555205688	0.0015306489018599573	G	T	0.9223373	0.07766269999999997	PASS	NR2F6	SELECTED		236
RS62126776	0.23538544	0.0052708	1.8404e-06	0.42917745	0.9998649350649351	0.9948467024100776	0.005012790839322694	0.9999636363636363	1.8404e-06	True	12393.0	17581948.0	C	T	True	SWAP	-1.1866	23653.0	-0.007715449412800471	0.006502148502275805	SWAP	2.79	23653.0	0.018140994321349496	0.006502148502275805	SWAP	4.7702	23653.0	0.031016548785556045	0.006502148502275805	SWAP	0.7905	17659.0	0.005948655531564943	0.00752518093809607	PASS	SWAP	-0.00213308	0.0031434	-0.6785900617166125	426824.0	-0.0010386831327796136	0.0015306489018599573	T	C	0.09642600000000001	0.09642600000000001	PASS	MRPL34	SELECTED		237
RS62125985	1.9093e-06	0.01286083	0.08789643	0.38081262	0.005193302891933029	0.9989756655574042	0.9999012730579371	0.9999220779220779	1.9093e-06	True	8406.0	17108022.0	C	T	True	SWAP	4.7627	24411.0	0.03048319196576122	0.0064004014457684135	SWAP	2.4875	24411.0	0.015920998596348927	0.0064004014457684135	SWAP	-1.7067	24411.0	-0.010923565147492952	0.0064004014457684135	SWAP	-0.8766	18417.0	-0.006459397666302571	0.007368694577119063	PASS	SWAP	0.00862873	0.00345538	2.497186995352175	426824.0	0.003822316532174773	0.0015306489018599573	T	C	0.07796199999999998	0.07796199999999998	PASS	OCEL1	SELECTED		238
RS140048224	1.9805e-06	2.959e-05	0.94928873	0.3553822	0.00539290279384016	0.07074539608301665	0.9999948051948053	0.9999116883116883	1.9805e-06	True	9305.0	17214833.0	T	C	True	SWAP	-4.7555	31237.0	-0.02690676757328455	0.005658031242410799	SWAP	-4.1766	31237.0	-0.023631333287052938	0.005658031242410799	SWAP	-0.0637	31237.0	-0.0003604165901415679	0.005658031242410799	SWAP	0.9241	25243.0	0.005816322601469554	0.006294040256973871	PASS	SWAP	0.00522088	0.00268712	1.942927744201971	426824.0	0.002973940218055991	0.0015306489018599573	C	T	0.13797499999999996	0.13797499999999996	PASS	OCEL1	SELECTED		239
RS117867466	2.441e-06	0.04639301	0.00019765	0.56407457	0.006601080949778345	0.9999272311450699	0.344136353492524	0.9999948051948053	2.441e-06	True	13454.0	17714689.0	C	T	True	SWAP	4.7128	26376.0	0.029018472148122195	0.006157373991708156	SWAP	-1.9919	26376.0	-0.012264873254083477	0.006157373991708156	SWAP	-3.7221	26376.0	-0.02291836173453693	0.006157373991708156	SWAP	0.5767	20382.0	0.004039490143589292	0.007004491318864734	PASS	SWAP	0.00494121	0.00385268	1.2825383888617794	426824.0	0.0019631159765045214	0.0015306489018599573	T	C	0.062343999999999955	0.062343999999999955	PASS	OCEL1	SELECTED		240
RS144286166	2.5864e-06	0.17759406	0.05184723	0.26941966	0.006922283564885032	0.9998960984986233	0.9999376299376299	0.9998909090909092	2.5864e-06	True	9028.0	17178297.0	C	T	True	SWAP	4.7012	16839.0	0.03622851885898837	0.007706227954349606	SWAP	-1.3483	16839.0	-0.010390307150849574	0.007706227954349606	SWAP	-1.9444	16839.0	-0.014983989634437372	0.007706227954349606	SWAP	1.1042	10845.0	0.01060310261925485	0.009602520031927957	PASS	SWAP	0.004534	0.00918125	0.49383253914227365	426824.0	0.0007558842337408356	0.0015306489018599573	T	C	0.011059999999999959	0.011059999999999959	PASS	OCEL1	SELECTED		241
RS62126806	0.06878947	0.01174215	3.0922e-06	0.12936771	0.9998441072542091	0.9989078995267565	0.008251604310449207	1.0	3.0922e-06	True	12746.0	17627542.0	C	T	True	SWAP	-1.82	21716.0	-0.012350412737526371	0.006785941064574929	SWAP	2.5197	21716.0	0.017098535700409447	0.006785941064574929	SWAP	-4.6646	21716.0	-0.03165370068981621	0.006785941064574929	SWAP	1.5164	15722.0	0.012093719175915871	0.00797528302289361	PASS	SWAP	-0.00329541	0.00375767	-0.8769822789121983	426824.0	-0.001342351962167599	0.0015306489018599573	T	C	0.06573799999999996	0.06573799999999996	PASS	MRPL34	SELECTED		242
RS73930549	0.71526071	0.00023636	3.3909e-06	0.00410212	0.9999948051948053	0.39083795782463926	0.009088710165084357	0.9905846185910796	3.3909e-06	True	11548.0	17484125.0	C	T	True	SWAP	0.3647	28378.0	0.002164935047351334	0.005936207971898366	SWAP	3.6766	28378.0	0.021825062229481534	0.005936207971898366	SWAP	-4.6457	28378.0	-0.027577841375048238	0.005936207971898366	SWAP	-2.8703	22384.0	-0.019184851523178503	0.00668391858801467	PASS	SWAP	-0.0076022	0.00417382	-1.8214010187310425	426824.0	-0.0027879254691672776	0.0015306489018599573	T	C	0.05220999999999998	0.05220999999999998	PASS	MRPL34	SELECTED		243
RS77825705	0.97207974	3.559e-06	0.46002845	0.57180172	0.9999948051948053	0.009549135742777711	0.9999688311688313	0.9999948051948053	3.559e-06	True	8504.0	17114682.0	C	T	True	SWAP	-0.035	24943.0	-0.00022161221830867639	0.0063317776659621815	SWAP	4.6354	24943.0	0.029350322192801096	0.0063317776659621815	SWAP	0.7387	24943.0	0.004677284161846263	0.0063317776659621815	SWAP	-0.5655	18949.0	-0.004108085382196266	0.007264518801408074	PASS	SWAP	-0.00105249	0.00200721	-0.5243547013018068	426824.0	-0.0008026029477327165	0.0015306489018599573	T	C	0.31344700000000003	0.31344700000000003	PASS	NR2F6	SELECTED		244
RS113795229	0.00052905	3.8597e-06	0.04185087	0.00011191	0.6330268282128948	0.010344827586206896	0.9999272273625116	0.22260701714545247	3.8597e-06	True	13679.0	17741858.0	G	A	True	SWAP	-3.4656	23126.0	-0.022789152483112567	0.006575817313917523	SWAP	-4.6189	23126.0	-0.03037304259125365	0.006575817313917523	SWAP	2.0349	23126.0	0.013381130652090768	0.006575817313917523	SWAP	-3.8633	17132.0	-0.029515789284169182	0.007640045889309445	PASS	SWAP	-0.00395123	0.00550203	-0.7181403954540415	426824.0	-0.0010992208076830042	0.0015306489018599573	A	G	0.03253600000000001	0.03253600000000001	PASS	NR2F6	SELECTED		245
RS78077033	3.897e-06	0.00018786	0.90274063	0.56515604	0.010428114244308917	0.3318448555300956	0.9999948051948053	0.9999948051948053	3.897e-06	True	8733.0	17141245.0	T	C	True	SWAP	-4.6169	27310.0	-0.027937633641551753	0.0060511671557867295	SWAP	3.7346	27310.0	0.022598688860001118	0.0060511671557867295	SWAP	-0.1222	27310.0	-0.0007394526264371383	0.0060511671557867295	SWAP	0.5751	21316.0	0.003939041095890411	0.00684931506849315	PASS	SWAP	-0.00570231	0.00276045	-2.0657175460522743	426824.0	-0.0031618882934177596	0.0015306489018599573	C	T	0.13299399999999995	0.13299399999999995	PASS	OCEL1	SELECTED		246
RS62125981	3.992e-06	0.01780734	0.49283924	0.22658602	0.010714070139433814	0.9993657065612976	0.9999792207792207	0.9998649350649351	3.992e-06	True	8335.0	17100036.0	T	C	True	SWAP	4.6117	28446.0	0.027343269627815067	0.0059291084909718905	SWAP	2.3695	28446.0	0.014049022569357894	0.0059291084909718905	SWAP	-0.6858	28446.0	-0.004066182603108522	0.0059291084909718905	SWAP	-1.2092	22452.0	-0.008069945871402204	0.006673789175820546	PASS	SWAP	0.00417983	0.00316998	1.318566678654124	426824.0	0.002018262638711066	0.0015306489018599573	C	T	0.09970800000000002	0.09970800000000002	PASS	OCEL1	SELECTED		247
RS7247293	0.26708522	0.07763102	4.0228e-06	0.34282409	0.9998909090909092	0.9999064643525255	0.010790585395292698	0.9999116883116883	4.0228e-06	True	13090.0	17672414.0	C	T	True	SWAP	1.1096	31469.0	0.006254966338510348	0.005637136209904784	SWAP	-1.7648	31469.0	-0.009948417983239963	0.005637136209904784	SWAP	4.61	31469.0	0.025987197927661056	0.005637136209904784	SWAP	0.9484	25475.0	0.00594202464809324	0.006265314896766386	PASS	SWAP	-0.000559741	0.00201542	-0.27772920780780186	426824.0	-0.0004251059069454478	0.0015306489018599573	T	C	0.30925499999999995	0.30925499999999995	PASS	MRPL34	SELECTED		248
RS77905308	4.097e-06	0.0004823	0.46368042	0.43586191	0.01095088693133824	0.6040624830503878	0.9999688311688313	0.9999688311688313	4.097e-06	True	12657.0	17617021.0	A	C	True	SWAP	4.6062	24438.0	0.029465238500510593	0.006396864769334937	SWAP	-3.4906	24438.0	-0.022328896163840532	0.006396864769334937	SWAP	0.7326	24438.0	0.004686343130014776	0.006396864769334937	SWAP	0.7791	18444.0	0.005736746344461262	0.0073632991200889	PASS	SWAP	-0.00171241	0.00513274	-0.33362492547839945	426824.0	-0.0005106626258166222	0.0015306489018599573	C	A	0.033945	0.033945	PASS	OCEL1	SELECTED		249
RS142475685	0.04817743	0.31106016	4.1445e-06	0.00690482	0.9999584177971829	0.999896103896104	0.01108765156542197	0.9971334928727501	4.1445e-06	True	11660.0	17497514.0	C	A	True	SWAP	1.9757	14338.0	0.01649972522459381	0.008351331287439293	SWAP	1.0129	14338.0	0.008459063461047259	0.008351331287439293	SWAP	-4.604	14338.0	-0.0384495292473705	0.008351331287439293	SWAP	2.7012	8344.0	0.02957124390287914	0.010947447024610965	PASS	SWAP	0.00262718	0.00560938	0.468354791438626	426824.0	0.0007168867471963823	0.0015306489018599573	A	C	0.031225999999999976	0.031225999999999976	PASS	MRPL34	SELECTED		250
RS117536475	0.00017224	4.5182e-06	0.1287625	0.03608219	0.3110550792850339	0.012109892758163635	1.0	0.9998440586339536	4.5182e-06	True	10293.0	17331454.0	G	A	True	SWAP	3.7565	5849.0	0.04911821576062803	0.013075526623353663	SWAP	4.5859	5849.0	0.059963057542037554	0.013075526623353663	SWAP	-1.5191	5849.0	-0.019863032493536548	0.013075526623353663	SWAP	-2.0961	5849.0	-0.02740761135521161	0.013075526623353663	PASS	SWAP	-0.00436774	0.00915511	-0.4770821978108401	426824.0	-0.0007302453421760973	0.0015306489018599573	A	G	0.011059000000000041	0.011059000000000041	PASS	NR2F6	SELECTED		251
RS147440448	0.76463486	7.0227e-06	0.02709128	0.5190568	0.9999948051948053	0.01851497005988024	0.9996361178978012	0.9999844155844156	7.0227e-06	True	11560.0	17485681.0	G	A	True	SWAP	-0.2996	25614.0	-0.0018719881981903968	0.006248291716256332	SWAP	-4.4932	25614.0	-0.02807482433948295	0.006248291716256332	SWAP	-2.2102	25614.0	-0.013809974351269743	0.006248291716256332	SWAP	-0.645	19620.0	-0.004604794071439783	0.007139215614635322	PASS	SWAP	0.0130749	0.00581101	2.2500219411083444	426824.0	0.003443993613318297	0.0015306489018599573	A	G	0.02820800000000001	0.02820800000000001	PASS	NR2F6	SELECTED		252
RS755086	8.724e-06	0.03884737	0.02861138	0.22866689	0.02277316446621662	0.9998752469071628	0.9996984976867496	0.9998649350649351	8.724e-06	True	8776.0	17148420.0	A	G	True	SWAP	-4.4467	30077.0	-0.025640150646957145	0.005766107595960407	SWAP	2.0658	30077.0	0.011911625071735009	0.005766107595960407	SWAP	2.1887	30077.0	0.012620279695278543	0.005766107595960407	SWAP	1.2037	24083.0	0.007756449471789323	0.006443839388376941	PASS	SWAP	-0.00243294	0.00229582	-1.0597259367023548	426824.0	-0.001622068341285974	0.0015306489018599573	G	A	0.20544700000000005	0.20544700000000005	PASS	OCEL1	SELECTED		253
RS57205379	0.03586983	0.70320325	9.2243e-06	0.05136712	0.9998908353693404	0.9999948051948053	0.024005249656982638	0.9999896044492956	9.2243e-06	True	12812.0	17636437.0	G	A	True	SWAP	2.0983	28135.0	0.012509620097686762	0.005961788160742869	SWAP	0.3809	28135.0	0.002270845110426959	0.005961788160742869	SWAP	-4.4348	28135.0	-0.026439338135262475	0.005961788160742869	SWAP	1.9484	22141.0	0.01309421612785166	0.006720496883520664	PASS	SWAP	0.00139144	0.00268308	0.5185980291307005	426824.0	0.0007937915037956449	0.0015306489018599573	A	G	0.138714	0.138714	PASS	MRPL34	SELECTED		254
RS11665720	0.01313087	0.00581918	9.6621e-06	0.48230506	0.9989964642262895	0.9959614884205049	0.025178826895565092	0.9999792207792207	9.6621e-06	True	12968.0	17655038.0	G	A	True	SWAP	2.4801	26617.0	0.015201611876517815	0.006129435053634053	SWAP	2.7578	26617.0	0.01690375599091199	0.006129435053634053	SWAP	4.4246	26617.0	0.02712029833830923	0.006129435053634053	SWAP	0.7024	20623.0	0.004891122972836803	0.006963443867933944	PASS	SWAP	0.000178176	0.00389607	0.04573223787046947	426824.0	6.999999967603244e-05	0.0015306489018599573	A	G	0.06657500000000005	0.06657500000000005	PASS	MRPL34	SELECTED		255
RS116986825	0.00256471	1.0549e-05	0.01590013	0.00884468	0.9684545881861388	0.027410714285714285	0.9992928820256851	0.9983094928478543	1.0549e-05	True	9765.0	17269621.0	G	A	True	SWAP	3.0155	15256.0	0.024414002954174892	0.008096170769084693	SWAP	4.4055	15256.0	0.03566768032320262	0.008096170769084693	SWAP	2.4112	15256.0	0.019521486958417014	0.008096170769084693	SWAP	2.6179	10181.0	0.025945248483459943	0.009910710295832516	PASS	SWAP	-0.000721657	0.00818363	-0.08818299458797624	426824.0	-0.00013497720382880837	0.0015306489018599573	A	G	0.013673000000000046	0.013673000000000046	PASS	NR2F6	SELECTED		256
RS7247626	1.0815e-05	0.64522913	0.00011228	0.02900637	0.028039274025587622	0.9999948051948053	0.2232092178453854	0.9997036960024952	1.0815e-05	True	9727.0	17263092.0	G	A	True	SWAP	-4.4004	30902.0	-0.025032190885836355	0.005688617145222332	SWAP	0.4602	30902.0	0.0026179016102313175	0.005688617145222332	SWAP	3.8623	30902.0	0.021971145999992215	0.005688617145222332	SWAP	-2.1834	24908.0	-0.013834513052694373	0.0063362247195632385	PASS	SWAP	-0.00557034	0.00266348	-2.091376695150705	426824.0	-0.003201163441807933	0.0015306489018599573	A	G	0.146976	0.146976	PASS	OCEL1	SELECTED		257
RS8104468	1.1366e-05	0.01294787	0.0449203	0.93878265	0.029399524375743162	0.9989912645590682	0.9999168355943657	0.9999948051948053	1.1366e-05	True	12758.0	17628737.0	T	C	True	SWAP	4.3894	23991.0	0.02833876918386255	0.006456182891480054	SWAP	-2.4853	23991.0	-0.01604555134019538	0.006456182891480054	SWAP	2.0053	23991.0	0.012946583552284953	0.006456182891480054	SWAP	-0.0769	17997.0	-0.0005732265291004069	0.007454181132645084	PASS	SWAP	-0.000346972	0.00186136	-0.18640778785404222	426824.0	-0.0002853248757769336	0.0015306489018599573	C	T	0.471696	0.471696	PASS	OCEL1	SELECTED		258
RS112094301	0.25645913	0.49599805	1.221e-05	0.02182499	0.9998805194805195	0.9999792207792207	0.031589262382705784	0.9994385818994647	1.221e-05	True	11972.0	17529559.0	G	A	True	SWAP	-1.1349	10665.0	-0.010989480585737609	0.009683214896235446	SWAP	0.6806	10665.0	0.006590396058377844	0.009683214896235446	SWAP	-4.3738	10665.0	-0.042352445313154595	0.009683214896235446	SWAP	-2.2935	5590.0	-0.03067558406877763	0.013375009404306795	PASS	SWAP	-0.00304642	0.0083405	-0.3652562795995444	426824.0	-0.0005590791232664962	0.0015306489018599573	A	G	0.01418699999999995	0.01418699999999995	PASS	MRPL34	SELECTED		259
RS7246869	0.62441698	1.3307e-05	0.21616134	0.09853455	0.9999948051948053	0.034233005101435524	0.9998649350649351	0.9999272538321641	1.3307e-05	True	13976.0	17776490.0	C	T	True	SWAP	0.4895	31484.0	0.002758720767751804	0.005635793192547097	SWAP	4.355	31484.0	0.024543879353542613	0.005635793192547097	SWAP	-1.237	31484.0	-0.00697147617918076	0.005635793192547097	SWAP	-1.6521	25490.0	-0.01034788070819526	0.006263471162880734	PASS	SWAP	-0.0034915	0.00235906	-1.4800386594660584	426824.0	-0.0022654195488220055	0.0015306489018599573	T	C	0.19286800000000004	0.19286800000000004	PASS	NR2F6	SELECTED		260
RS8100351	0.00549307	1.4132e-05	0.1369092	0.70483639	0.9953260812991205	0.03626451765821285	0.9999844123454225	0.9999948051948053	1.4132e-05	True	9327.0	17217207.0	T	C	True	SWAP	-2.7767	31569.0	-0.01562782530064914	0.005628200850163554	SWAP	-4.3419	31569.0	-0.024437085271325133	0.005628200850163554	SWAP	-1.4874	31569.0	-0.00837138594453327	0.005628200850163554	SWAP	0.3788	25575.0	0.0023686568532329767	0.006253053994807224	PASS	SWAP	0.00491891	0.00229107	2.1469924533078433	426824.0	0.0032862916409572658	0.0015306489018599573	C	T	0.20625400000000005	0.20625400000000005	PASS	NR2F6	SELECTED		261
RS80017107	0.05907967	1.535e-05	0.00013205	0.12473471	0.999885666770606	0.03895266272189349	0.25390223226900255	1.0	1.535e-05	True	12142.0	17552088.0	G	A	True	SWAP	1.8874	16762.0	0.014578103610555315	0.007723907815277798	SWAP	4.3235	16762.0	0.03339431543935356	0.007723907815277798	SWAP	3.8225	16762.0	0.02952463762389938	0.007723907815277798	SWAP	-1.5353	11687.0	-0.014201745572573822	0.00925014366740951	PASS	SWAP	-0.00707277	0.0076237	-0.9277345645815024	426824.0	-0.0014200358924942023	0.0015306489018599573	A	G	0.01661800000000002	0.01661800000000002	PASS	NR2F6	SELECTED		262
RS148064505	0.00529037	0.00745066	1.999e-05	0.8579377	0.9948987559210869	0.997648650054622	0.049534856335374466	0.9999948051948053	1.999e-05	True	8653.0	17128705.0	C	T	True	SWAP	2.7886	17845.0	0.020875070308409963	0.007485860398913419	SWAP	2.6759	17845.0	0.02003141384145242	0.007485860398913419	SWAP	-4.2651	17845.0	-0.031927943187405626	0.007485860398913419	SWAP	-0.179	11851.0	-0.0016442790821845589	0.009185916660248932	PASS	SWAP	0.00931975	0.00678387	1.373810229264417	426824.0	0.002102821118787556	0.0015306489018599573	T	C	0.022917999999999994	0.022917999999999994	PASS	MRPL34	SELECTED		263
