## Supplementary material for "Transcriptomic and Machine-Learning Prioritization of OCEL1 in Low Bone Mineral Density With Multivariable cis-MR": Online Resource 2: Reproducibility Materials: RXY_NULL_POOL_SUMMARY.tsv

specification	n_null	r2_threshold
RXY_R2_010	400	0.1
RXY_R2_001	190	0.01
RXY_ALLNULL	2918
