## Supplementary material for "Transcriptomic and Machine-Learning Prioritization of OCEL1 in Low Bone Mineral Density With Multivariable cis-MR": Online Resource 2: Reproducibility Materials: PRIMARY4_XQTL_N.tsv

exposure	mean_xQTL_N	susie_converged
OCEL1	25650.8507462687	TRUE
NR2F6	25650.8507462687	TRUE
MRPL34	25650.8507462687	TRUE
BABAM1	19885.5746268657	TRUE
