## Supplementary material for "Transcriptomic and Machine-Learning Prioritization of OCEL1 in Low Bone Mineral Density With Multivariable cis-MR": Online Resource 2: Reproducibility Materials: FIVE_EXPOSURE_POET_DIAGNOSTICS.tsv

raw_ld_min_eigen	raw_ld_condition_number	poet_ld_min_eigen	poet_ld_condition_number	poet_K	poet_lambda
-0.000128306357087467	102356.428041957	0.00938106447123392	1401.37796656563	6	0.025
