## Supplementary material for "Transcriptomic and Machine-Learning Prioritization of OCEL1 in Low Bone Mineral Density With Multivariable cis-MR": Online Resource 2: Reproducibility Materials: RXY_FLOW_SUMMARY.tsv

five_exposure_common_harmonized_n	after_formal_variant_exclusion_n	max_abs_z_le_2_n	ukbb_mapped_n	r2_010_n	r2_001_n
5723	4169	2508	2480	303	145
